# Tumour-intrinsic features shape T-cell differentiation through myeloma disease evolution

**DOI:** 10.1101/2024.06.22.24309250

**Authors:** Kane A. Foster, Elise Rees, Louise Ainley, Eileen M. Boyle, Lydia Lee, Gwennan Ward, Daria Galas-Filipowicz, Anna Mikolajczak, Emma J. Lyon, Dylan Jankovic, Jasmine Rahman, Mahima Turakhia, Imran Uddin, Gordon Beattie, Yvette Hoade, Catherine Zhu, James L. Reading, Ieuan Walker, Michael Chapman, Karthik Ramasamy, Javier Herrero, Benny Chain, Sergio A. Quezada, Kwee L. Yong

## Abstract

The haematological malignancy multiple myeloma is associated with skewed T-cell activation and function. T-cell alterations are detectable in asymptomatic myeloma precursor conditions and have the potential to identify precursor patients at imminent risk of progression. However, what myeloma-associated T-cells alterations represent mechanistically, how they relate to tumour burden and gene expression, and what influences high inter-patient variability in immune composition remains unknown. Here, we assembled the largest ever dataset of published and newly-generated single-cell RNA and TCR sequencing of the marrow and blood from patients with myeloma, precursor conditions, and age-matched non-cancer controls. We show myeloma is not associated with T-cell exhaustion and instead defined by a pattern of T-cell differentiation resembling antigen-driven terminal memory differentiation. Myeloma-associated T-cell differentiation was dependent on tumour-intrinsic features including tumour burden and tumour expression of antigen-presentation genes. Expanded TCR clones accumulating in myeloma were not enriched for viral specificity and were detected in effector states in highly infiltrated marrows. Together, these results suggest anti-tumour immunity drives a novel form of cancer-associated T-cell memory differentiation in myeloma.

## Supplemental Tables for "Tumour-intrinsic features shape T-cell differentiation through myeloma disease evolution" (part 1 of 2)

### Sheet: Supplemental Table 1
study	donor_id	sex	age	cohort	noncancer_sampling
Maura_2023	Maura_2023.PT03	M	55-59	MM	NA
Maura_2023	Maura_2023.PT11	F	65-69	MM	NA
Maura_2023	Maura_2023.PT12	F	35-39	MM	NA
Maura_2023	Maura_2023.PT13	NA	NA	MM	NA
Maura_2023	Maura_2023.PT15	NA	NA	MM	NA
Maura_2023	Maura_2023.PT18	M	45-49	MM	NA
Maura_2023	Maura_2023.PT30	M	60-64	MM	NA
Maura_2023	Maura_2023.PT32	F	55-59	MM	NA
Maura_2023	Maura_2023.PT33	F	55-59	MM	NA
Maura_2023	Maura_2023.PT39	F	60-64	MM	NA
Maura_2023	Maura_2023.PT49	F	65-69	MM	NA
Maura_2023	Maura_2023.PT55	M	50-54	MM	NA
Maura_2023	Maura_2023.PT58	F	65-69	MM	NA
Maura_2023	Maura_2023.PT59	F	45-49	MM	NA
Maura_2023	Maura_2023.PT63	F	65-69	MM	NA
Maura_2023	Maura_2023.PT78	F	50-54	MM	NA
Maura_2023	Maura_2023.PT85	F	45-49	MM	NA
This_study	Foster_2024.MM1	M	60-64	MM	NA
This_study	Foster_2024.MM2	F	55-59	MM	NA
This_study	Foster_2024.SMM1	M	70-74	SMM	NA
This_study	Foster_2024.SMM2	M	70-74	SMM	NA
This_study	Foster_2024.SMM3	M	60-64	SMM	NA
This_study	Foster_2024.SMM4	F	65-69	SMM	NA
This_study	Foster_2024.SMM5	M	75-79	SMM	NA
This_study	Foster_2024.SMM6	M	55-59	SMM	NA
This_study	Foster_2024.SMM7	M	65-69	SMM	NA
This_study	Foster_2024.SMM8	F	50-54	SMM	NA
This_study	Foster_2024.MGUS1	F	75-79	MGUS	NA
This_study	Foster_2024.SMM9	M	45-49	SMM	NA
This_study	Foster_2024.SMM10	M	60-64	SMM	NA
This_study	Foster_2024.SMM11	F	30-34	SMM	NA
This_study	Foster_2024.SMM12	F	70-74	SMM	NA
This_study	Foster_2024.SMM13	M	75-79	SMM	NA
This_study	Foster_2024.MM3	F	70-74	MM	NA
This_study	Foster_2024.MM4	F	70-74	MM	NA
This_study	Foster_2024.SMM14	M	65-69	SMM	NA
This_study	Foster_2024.HD1	F	85-89	Non	HIP
This_study	Foster_2024.HD1	M	60-64	Non	HIP
This_study	Foster_2024.HD1	F	75-79	Non	HIP
This_study	Foster_2024.MM5	M	65-69	MM	NA
This_study	Foster_2024.MM6	F	50-54	MM	NA
This_study	Foster_2024.MM7	F	70-74	MM	NA
Conde_2022	Conde_2022.621B	M	50-54	Non	Deceased
Conde_2022	Conde_2022.637C	M	50-54	Non	Deceased
Conde_2022	Conde_2022.640C	F	70-74	Non	Deceased
Conde_2022	Conde_2022.A29	F	65-69	Non	Deceased
Conde_2022	Conde_2022.A31	M	50-54	Non	Deceased
Conde_2022	Conde_2022.A35	M	60-64	Non	Deceased
Conde_2022	Conde_2022.A36	M	70-74	Non	Deceased
Conde_2022	Conde_2022.A37	F	55-59	Non	Deceased
Conde_2022	Conde_2022.D496	M	55-59	Non	Deceased
Conde_2022	Conde_2022.D503	F	65-69	Non	Deceased
Liu_2021	Liu_2021.37692_Primary	NA	65-69	MM	NA
Liu_2021	Liu_2021.37692_SMM	NA	NA	SMM	NA
Liu_2021	Liu_2021.47491_Primary	NA	65-69	MM	NA
Liu_2021	Liu_2021.47491_SMM	NA	NA	SMM	NA
Liu_2021	Liu_2021.56203_Primary	NA	60-64	MM	NA
Liu_2021	Liu_2021.57075_Primary	NA	60-64	MM	NA
Liu_2021	Liu_2021.58408_Primary	NA	50-54	MM	NA
Liu_2021	Liu_2021.58408_SMM	NA	45-49	SMM	NA
Liu_2021	Liu_2021.59114_Primary	NA	45-49	MM	NA
Liu_2021	Liu_2021.60359_Primary	NA	55-59	MM	NA
Liu_2021	Liu_2021.77570_Primary	NA	65-69	MM	NA
Liu_2021	Liu_2021.83942_Primary	NA	60-64	MM	NA
SklavenitisPistofidis_2022	SklavenitisPistofidis_2022.P1	F	35-39	SMM	NA
SklavenitisPistofidis_2022	SklavenitisPistofidis_2022.P10	F	40-44	SMM	NA
SklavenitisPistofidis_2022	SklavenitisPistofidis_2022.P11	F	60-64	SMM	NA
SklavenitisPistofidis_2022	SklavenitisPistofidis_2022.P12	F	60-64	SMM	NA
SklavenitisPistofidis_2022	SklavenitisPistofidis_2022.P13	F	60-64	SMM	NA
SklavenitisPistofidis_2022	SklavenitisPistofidis_2022.P14	F	55-59	SMM	NA
SklavenitisPistofidis_2022	SklavenitisPistofidis_2022.P15	M	75-79	SMM	NA
SklavenitisPistofidis_2022	SklavenitisPistofidis_2022.P16	F	70-74	SMM	NA
SklavenitisPistofidis_2022	SklavenitisPistofidis_2022.P18	F	55-59	SMM	NA
SklavenitisPistofidis_2022	SklavenitisPistofidis_2022.P19	M	55-59	SMM	NA
SklavenitisPistofidis_2022	SklavenitisPistofidis_2022.P20	M	70-74	SMM	NA
SklavenitisPistofidis_2022	SklavenitisPistofidis_2022.P21	F	65-69	SMM	NA
SklavenitisPistofidis_2022	SklavenitisPistofidis_2022.P22	F	70-74	SMM	NA
SklavenitisPistofidis_2022	SklavenitisPistofidis_2022.P23	F	65-69	SMM	NA
SklavenitisPistofidis_2022	SklavenitisPistofidis_2022.P24	F	65-69	SMM	NA
SklavenitisPistofidis_2022	SklavenitisPistofidis_2022.P25	F	40-44	SMM	NA
SklavenitisPistofidis_2022	SklavenitisPistofidis_2022.P26	M	65-69	SMM	NA
SklavenitisPistofidis_2022	SklavenitisPistofidis_2022.P27	F	55-59	SMM	NA
SklavenitisPistofidis_2022	SklavenitisPistofidis_2022.P28	F	45-49	SMM	NA
SklavenitisPistofidis_2022	SklavenitisPistofidis_2022.P29	F	25-29	SMM	NA
SklavenitisPistofidis_2022	SklavenitisPistofidis_2022.P3	F	70-74	SMM	NA
SklavenitisPistofidis_2022	SklavenitisPistofidis_2022.P30	M	65-69	SMM	NA
SklavenitisPistofidis_2022	SklavenitisPistofidis_2022.P31	M	40-44	SMM	NA
SklavenitisPistofidis_2022	SklavenitisPistofidis_2022.P32	F	50-54	SMM	NA
SklavenitisPistofidis_2022	SklavenitisPistofidis_2022.P33	F	50-54	SMM	NA
SklavenitisPistofidis_2022	SklavenitisPistofidis_2022.P34	F	50-54	SMM	NA
SklavenitisPistofidis_2022	SklavenitisPistofidis_2022.P35	M	50-54	Non	HD
SklavenitisPistofidis_2022	SklavenitisPistofidis_2022.P36	M	50-54	Non	HD
SklavenitisPistofidis_2022	SklavenitisPistofidis_2022.P37	M	50-54	Non	HD
SklavenitisPistofidis_2022	SklavenitisPistofidis_2022.P38	F	50-54	Non	HD
SklavenitisPistofidis_2022	SklavenitisPistofidis_2022.P39	M	50-54	Non	HD
SklavenitisPistofidis_2022	SklavenitisPistofidis_2022.P4	F	55-59	SMM	NA
SklavenitisPistofidis_2022	SklavenitisPistofidis_2022.P40	M	50-54	Non	HD
SklavenitisPistofidis_2022	SklavenitisPistofidis_2022.P41	F	50-54	Non	HD
SklavenitisPistofidis_2022	SklavenitisPistofidis_2022.P42	M	50-54	Non	HD
SklavenitisPistofidis_2022	SklavenitisPistofidis_2022.P43	M	50-54	Non	HD
SklavenitisPistofidis_2022	SklavenitisPistofidis_2022.P44	M	50-54	Non	HD
SklavenitisPistofidis_2022	SklavenitisPistofidis_2022.P45	M	70-74	Non	HD
SklavenitisPistofidis_2022	SklavenitisPistofidis_2022.P46	M	50-54	Non	HD
SklavenitisPistofidis_2022	SklavenitisPistofidis_2022.P47	F	50-54	Non	HD
SklavenitisPistofidis_2022	SklavenitisPistofidis_2022.P48	M	50-54	Non	HD
SklavenitisPistofidis_2022	SklavenitisPistofidis_2022.P49	F	50-54	Non	HD
SklavenitisPistofidis_2022	SklavenitisPistofidis_2022.P5	M	55-59	SMM	NA
SklavenitisPistofidis_2022	SklavenitisPistofidis_2022.P50	M	65-69	Non	HD
SklavenitisPistofidis_2022	SklavenitisPistofidis_2022.P51	M	50-54	Non	HD
SklavenitisPistofidis_2022	SklavenitisPistofidis_2022.P52	M	50-54	Non	HD
SklavenitisPistofidis_2022	SklavenitisPistofidis_2022.P53	M	50-54	Non	HD
SklavenitisPistofidis_2022	SklavenitisPistofidis_2022.P54	M	50-54	Non	HD
SklavenitisPistofidis_2022	SklavenitisPistofidis_2022.P55	F	50-54	Non	HD
SklavenitisPistofidis_2022	SklavenitisPistofidis_2022.P6	M	45-49	SMM	NA
SklavenitisPistofidis_2022	SklavenitisPistofidis_2022.P7	M	65-69	SMM	NA
SklavenitisPistofidis_2022	SklavenitisPistofidis_2022.P8	M	75-79	SMM	NA
SklavenitisPistofidis_2022	SklavenitisPistofidis_2022.P9	M	60-64	SMM	NA
Stephenson_2021	Stephenson_2021.CV0902	NA	55-59	Non	HD
Stephenson_2021	Stephenson_2021.CV0904	NA	35-39	Non	HD
Stephenson_2021	Stephenson_2021.CV0911	NA	40-44	Non	HD
Stephenson_2021	Stephenson_2021.CV0915	NA	40-44	Non	HD
Stephenson_2021	Stephenson_2021.CV0917	NA	60-64	Non	HD
Stephenson_2021	Stephenson_2021.CV0926	NA	70-74	Non	HD
Stephenson_2021	Stephenson_2021.CV0929	NA	60-64	Non	HD
Stephenson_2021	Stephenson_2021.CV0934	NA	20-24	Non	HD
Stephenson_2021	Stephenson_2021.CV0939	NA	70-74	Non	HD
Stephenson_2021	Stephenson_2021.CV0940	NA	60-64	Non	HD
Stephenson_2021	Stephenson_2021.CV0944	NA	55-59	Non	HD
Stephenson_2021	Stephenson_2021.MH8919176	NA	25-29	Non	HD
Stephenson_2021	Stephenson_2021.MH8919177	NA	55-59	Non	HD
Stephenson_2021	Stephenson_2021.MH8919178	NA	50-54	Non	HD
Stephenson_2021	Stephenson_2021.MH8919179	NA	30-34	Non	HD
Stephenson_2021	Stephenson_2021.MH8919226	NA	25-29	Non	HD
Stephenson_2021	Stephenson_2021.MH8919227	NA	30-34	Non	HD
Stephenson_2021	Stephenson_2021.MH8919282	NA	30-34	Non	HD
Stephenson_2021	Stephenson_2021.MH8919283	NA	20-24	Non	HD
Stephenson_2021	Stephenson_2021.MH8919332	NA	35-39	Non	HD
Stephenson_2021	Stephenson_2021.MH8919333	NA	45-49	Non	HD
Stephenson_2021	Stephenson_2021.newcastle65	NA	55-59	Non	HD
Stephenson_2021	Stephenson_2021.newcastle74	NA	55-59	Non	HD
Bailur_2019	Bailur_2019.hd1	NA	NA	Non	HD
Bailur_2019	Bailur_2019.hd2	NA	NA	Non	HD
Bailur_2019	Bailur_2019.hd3	NA	NA	Non	HD
Bailur_2019	Bailur_2019.hd4	NA	NA	Non	HD
Bailur_2019	Bailur_2019.hd5	NA	NA	Non	HD
Bailur_2019	Bailur_2019.hd6	NA	NA	Non	HD
Bailur_2019	Bailur_2019.hd7	NA	NA	Non	HD
Bailur_2019	Bailur_2019.hd8	NA	NA	Non	HD
Bailur_2019	Bailur_2019.mgus1	NA	45-49	MGUS	NA
Bailur_2019	Bailur_2019.mgus10	NA	55-59	MGUS	NA
Bailur_2019	Bailur_2019.mgus11	NA	75-79	MGUS	NA
Bailur_2019	Bailur_2019.mgus12	NA	60-64	MGUS	NA
Bailur_2019	Bailur_2019.mgus13	NA	55-59	MGUS	NA
Bailur_2019	Bailur_2019.mgus14	NA	50-54	MGUS	NA
Bailur_2019	Bailur_2019.mgus2	NA	40-44	MGUS	NA
Bailur_2019	Bailur_2019.mgus3	NA	65-69	MGUS	NA
Bailur_2019	Bailur_2019.mgus4	NA	65-69	MGUS	NA
Bailur_2019	Bailur_2019.mgus5	NA	65-69	MGUS	NA
Bailur_2019	Bailur_2019.mgus6	NA	55-59	MGUS	NA
Bailur_2019	Bailur_2019.mgus7	NA	70-74	MGUS	NA
Bailur_2019	Bailur_2019.mgus8	NA	65-69	MGUS	NA
Bailur_2019	Bailur_2019.mgus9	NA	55-59	MGUS	NA
Bailur_2019	Bailur_2019.mm1	NA	50-54	MM	NA
Bailur_2019	Bailur_2019.mm10	NA	45-49	MM	NA
Bailur_2019	Bailur_2019.mm11	NA	60-64	MM	NA
Bailur_2019	Bailur_2019.mm2	NA	55-59	MM	NA
Bailur_2019	Bailur_2019.mm3	NA	60-64	MM	NA
Bailur_2019	Bailur_2019.mm4	NA	NA	MM	NA
Bailur_2019	Bailur_2019.mm5	NA	60-64	MM	NA
Bailur_2019	Bailur_2019.mm6	NA	60-64	MM	NA
Bailur_2019	Bailur_2019.mm7	NA	65-69	MM	NA
Bailur_2019	Bailur_2019.mm8	NA	50-54	MM	NA
Bailur_2019	Bailur_2019.mm9	NA	60-64	MM	NA
Granja_2019	Granja_2019.BMMC_D1	F	NA	Non	HD
Kfoury_2021	Kfoury_2021.BMM2	F	65-69	Non	HIP
Kfoury_2021	Kfoury_2021.BMM3	M	45-49	Non	HIP
Kfoury_2021	Kfoury_2021.BMM4	M	55-59	Non	HIP
Kfoury_2021	Kfoury_2021.BMM5	M	50-54	Non	HIP
Kfoury_2021	Kfoury_2021.BMM6	M	55-59	Non	HIP
Kfoury_2021	Kfoury_2021.BMM8	F	65-69	Non	HIP
Kfoury_2021	Kfoury_2021.BMM9	M	60-64	Non	HIP
Oetjen_2018	Oetjen_2018.A	NA	55-59	Non	HD
Oetjen_2018	Oetjen_2018.B	NA	45-49	Non	HD
Oetjen_2018	Oetjen_2018.C_T1	NA	55-59	Non	HD
Oetjen_2018	Oetjen_2018.C_T2	NA	60-64	Non	HD
Oetjen_2018	Oetjen_2018.E	NA	30-34	Non	HD
Oetjen_2018	Oetjen_2018.F	NA	40-44	Non	HD
Oetjen_2018	Oetjen_2018.G	NA	55-59	Non	HD
Oetjen_2018	Oetjen_2018.H	NA	50-54	Non	HD
Oetjen_2018	Oetjen_2018.J	NA	40-44	Non	HD
Oetjen_2018	Oetjen_2018.K	NA	80-84	Non	HD
Oetjen_2018	Oetjen_2018.L	NA	55-59	Non	HD
Oetjen_2018	Oetjen_2018.M	NA	60-64	Non	HD
Oetjen_2018	Oetjen_2018.N	NA	65-69	Non	HD
Oetjen_2018	Oetjen_2018.O	NA	50-54	Non	HD
Oetjen_2018	Oetjen_2018.P	NA	55-59	Non	HD
Oetjen_2018	Oetjen_2018.Q	NA	65-69	Non	HD
Oetjen_2018	Oetjen_2018.R	NA	30-34	Non	HD
Oetjen_2018	Oetjen_2018.S_T1	NA	55-59	Non	HD
Oetjen_2018	Oetjen_2018.S_T2	NA	55-59	Non	HD
Oetjen_2018	Oetjen_2018.T	NA	20-24	Non	HD
Oetjen_2018	Oetjen_2018.U	NA	45-49	Non	HD
Oetjen_2018	Oetjen_2018.W	NA	25-29	Non	HD
Zavidij_2020	Zavidij_2020.MGUS-1	M	80-84	MGUS	NA
Zavidij_2020	Zavidij_2020.MGUS-2	M	45-49	MGUS	NA
Zavidij_2020	Zavidij_2020.MGUS-3	F	65-69	MGUS	NA
Zavidij_2020	Zavidij_2020.MGUS-4	F	60-64	MGUS	NA
Zavidij_2020	Zavidij_2020.MGUS-6	F	60-64	MGUS	NA
Zavidij_2020	Zavidij_2020.MM-1	M	60-64	MM	NA
Zavidij_2020	Zavidij_2020.MM-3	M	70-74	MM	NA
Zavidij_2020	Zavidij_2020.MM-4	M	70-74	MM	NA
Zavidij_2020	Zavidij_2020.MM-5	M	65-69	MM	NA
Zavidij_2020	Zavidij_2020.MM-6	F	65-69	MM	NA
Zavidij_2020	Zavidij_2020.MM-7	F	55-59	MM	NA
Zavidij_2020	Zavidij_2020.MM-8	M	65-69	MM	NA
Zavidij_2020	Zavidij_2020.NBM-1	NA	NA	Non	HD
Zavidij_2020	Zavidij_2020.NBM-10	NA	NA	Non	HD
Zavidij_2020	Zavidij_2020.NBM-11	NA	NA	Non	HD
Zavidij_2020	Zavidij_2020.NBM-2	NA	NA	Non	HD
Zavidij_2020	Zavidij_2020.NBM-3	NA	NA	Non	HD
Zavidij_2020	Zavidij_2020.NBM-5	NA	NA	Non	HD
Zavidij_2020	Zavidij_2020.NBM-8	NA	NA	Non	HD
Zavidij_2020	Zavidij_2020.NBM-9	NA	NA	Non	HD
Zavidij_2020	Zavidij_2020.SMMh-10	F	70-74	SMM	NA
Zavidij_2020	Zavidij_2020.SMMh-2	F	50-54	SMM	NA
Zavidij_2020	Zavidij_2020.SMMh-3	M	60-64	SMM	NA
Zavidij_2020	Zavidij_2020.SMMh-4	F	50-54	SMM	NA
Zavidij_2020	Zavidij_2020.SMMh-6	M	45-49	SMM	NA
Zavidij_2020	Zavidij_2020.SMMh-7	F	65-69	SMM	NA
Zavidij_2020	Zavidij_2020.SMMh-8	M	80-84	SMM	NA
Zavidij_2020	Zavidij_2020.SMMh-9	M	60-64	SMM	NA
Zavidij_2020	Zavidij_2020.SMMl-1	M	65-69	SMM	NA
Zavidij_2020	Zavidij_2020.SMMl-2	F	60-64	SMM	NA
Zavidij_2020	Zavidij_2020.SMMl-3	M	50-54	SMM	NA
Zheng_2021	Zheng_2021.P20181219	M	75-79	MM	NA
Zheng_2021	Zheng_2021.P20190122	M	40-44	MM	NA
Zheng_2021	Zheng_2021.P20190122	M	40-44	MM	NA
Zheng_2021	Zheng_2021.P20190322	F	60-64	MM	NA

### Sheet: Supplemental Table 2
pathway	gene
MP1 Cell Cycle - G2/M	TOP2A
MP1 Cell Cycle - G2/M	UBE2C
MP1 Cell Cycle - G2/M	HMGB2
MP1 Cell Cycle - G2/M	NUSAP1
MP1 Cell Cycle - G2/M	CENPF
MP1 Cell Cycle - G2/M	CCNB1
MP1 Cell Cycle - G2/M	TPX2
MP1 Cell Cycle - G2/M	CKS2
MP1 Cell Cycle - G2/M	BIRC5
MP1 Cell Cycle - G2/M	PRC1
MP1 Cell Cycle - G2/M	PTTG1
MP1 Cell Cycle - G2/M	KPNA2
MP1 Cell Cycle - G2/M	MKI67
MP1 Cell Cycle - G2/M	CDC20
MP1 Cell Cycle - G2/M	CDK1
MP1 Cell Cycle - G2/M	CCNB2
MP1 Cell Cycle - G2/M	CDKN3
MP1 Cell Cycle - G2/M	SMC4
MP1 Cell Cycle - G2/M	NUF2
MP1 Cell Cycle - G2/M	ARL6IP1
MP1 Cell Cycle - G2/M	CKAP2
MP1 Cell Cycle - G2/M	ASPM
MP1 Cell Cycle - G2/M	PLK1
MP1 Cell Cycle - G2/M	CKS1B
MP1 Cell Cycle - G2/M	CCNA2
MP1 Cell Cycle - G2/M	AURKA
MP1 Cell Cycle - G2/M	MAD2L1
MP1 Cell Cycle - G2/M	GTSE1
MP1 Cell Cycle - G2/M	HMMR
MP1 Cell Cycle - G2/M	UBE2T
MP1 Cell Cycle - G2/M	CENPE
MP1 Cell Cycle - G2/M	CENPA
MP1 Cell Cycle - G2/M	KIF20B
MP1 Cell Cycle - G2/M	AURKB
MP1 Cell Cycle - G2/M	CDCA3
MP1 Cell Cycle - G2/M	CDCA8
MP1 Cell Cycle - G2/M	UBE2S
MP1 Cell Cycle - G2/M	KNSTRN
MP1 Cell Cycle - G2/M	KIF2C
MP1 Cell Cycle - G2/M	PBK
MP1 Cell Cycle - G2/M	TUBA1B
MP1 Cell Cycle - G2/M	DLGAP5
MP1 Cell Cycle - G2/M	TACC3
MP1 Cell Cycle - G2/M	STMN1
MP1 Cell Cycle - G2/M	DEPDC1
MP1 Cell Cycle - G2/M	ECT2
MP1 Cell Cycle - G2/M	CENPW
MP1 Cell Cycle - G2/M	ZWINT
MP1 Cell Cycle - G2/M	HIST1H4C
MP1 Cell Cycle - G2/M	KIF23
MP2 Cell Cycle - G1/S	PCNA
MP2 Cell Cycle - G1/S	RRM2
MP2 Cell Cycle - G1/S	FEN1
MP2 Cell Cycle - G1/S	GINS2
MP2 Cell Cycle - G1/S	TYMS
MP2 Cell Cycle - G1/S	MCM3
MP2 Cell Cycle - G1/S	GMNN
MP2 Cell Cycle - G1/S	HIST1H4C
MP2 Cell Cycle - G1/S	CLSPN
MP2 Cell Cycle - G1/S	ATAD2
MP2 Cell Cycle - G1/S	TK1
MP2 Cell Cycle - G1/S	KIAA0101
MP2 Cell Cycle - G1/S	DUT
MP2 Cell Cycle - G1/S	HELLS
MP2 Cell Cycle - G1/S	MCM7
MP2 Cell Cycle - G1/S	UBE2T
MP2 Cell Cycle - G1/S	MCM4
MP2 Cell Cycle - G1/S	CENPU
MP2 Cell Cycle - G1/S	DHFR
MP2 Cell Cycle - G1/S	ZWINT
MP2 Cell Cycle - G1/S	ASF1B
MP2 Cell Cycle - G1/S	MCM5
MP2 Cell Cycle - G1/S	DNAJC9
MP2 Cell Cycle - G1/S	RFC4
MP2 Cell Cycle - G1/S	HMGB2
MP2 Cell Cycle - G1/S	CDC6
MP2 Cell Cycle - G1/S	RRM1
MP2 Cell Cycle - G1/S	ORC6
MP2 Cell Cycle - G1/S	CDK1
MP2 Cell Cycle - G1/S	RAD51AP1
MP2 Cell Cycle - G1/S	RNASEH2A
MP2 Cell Cycle - G1/S	CHAF1A
MP2 Cell Cycle - G1/S	CENPK
MP2 Cell Cycle - G1/S	CDCA5
MP2 Cell Cycle - G1/S	SLBP
MP2 Cell Cycle - G1/S	MCM6
MP2 Cell Cycle - G1/S	TMEM106C
MP2 Cell Cycle - G1/S	CENPM
MP2 Cell Cycle - G1/S	MYBL2
MP2 Cell Cycle - G1/S	E2F1
MP2 Cell Cycle - G1/S	USP1
MP2 Cell Cycle - G1/S	DNMT1
MP2 Cell Cycle - G1/S	PKMYT1
MP2 Cell Cycle - G1/S	MAD2L1
MP2 Cell Cycle - G1/S	PSMC3IP
MP2 Cell Cycle - G1/S	CDCA4
MP2 Cell Cycle - G1/S	RFC2
MP2 Cell Cycle - G1/S	CDC45
MP2 Cell Cycle - G1/S	UHRF1
MP2 Cell Cycle - G1/S	MCM2
MP3 Cell Cylce HMG-rich	STMN1
MP3 Cell Cylce HMG-rich	TUBA1B
MP3 Cell Cylce HMG-rich	H2AFZ
MP3 Cell Cylce HMG-rich	DUT
MP3 Cell Cylce HMG-rich	TUBB
MP3 Cell Cylce HMG-rich	PCNA
MP3 Cell Cylce HMG-rich	HMGB2
MP3 Cell Cylce HMG-rich	KIAA0101
MP3 Cell Cylce HMG-rich	HMGB1
MP3 Cell Cylce HMG-rich	RANBP1
MP3 Cell Cylce HMG-rich	RAN
MP3 Cell Cylce HMG-rich	TYMS
MP3 Cell Cylce HMG-rich	H2AFV
MP3 Cell Cylce HMG-rich	SLC25A5
MP3 Cell Cylce HMG-rich	CKS1B
MP3 Cell Cylce HMG-rich	SNRPG
MP3 Cell Cylce HMG-rich	COX8A
MP3 Cell Cylce HMG-rich	HSPE1
MP3 Cell Cylce HMG-rich	SNRPB
MP3 Cell Cylce HMG-rich	ANAPC11
MP3 Cell Cylce HMG-rich	SLIRP
MP3 Cell Cylce HMG-rich	HMGN1
MP3 Cell Cylce HMG-rich	NAA38
MP3 Cell Cylce HMG-rich	SNRPD1
MP3 Cell Cylce HMG-rich	SNRPE
MP3 Cell Cylce HMG-rich	ATP5G3
MP3 Cell Cylce HMG-rich	HIST1H4C
MP3 Cell Cylce HMG-rich	HSPD1
MP3 Cell Cylce HMG-rich	NME1
MP3 Cell Cylce HMG-rich	TK1
MP3 Cell Cylce HMG-rich	HMGN2
MP3 Cell Cylce HMG-rich	MIF
MP3 Cell Cylce HMG-rich	SNRPF
MP3 Cell Cylce HMG-rich	ATP5G1
MP3 Cell Cylce HMG-rich	TPI1
MP3 Cell Cylce HMG-rich	COX5A
MP3 Cell Cylce HMG-rich	ERH
MP3 Cell Cylce HMG-rich	HMGA1
MP3 Cell Cylce HMG-rich	HNRNPA2B1
MP3 Cell Cylce HMG-rich	MCM7
MP3 Cell Cylce HMG-rich	NUCB2
MP3 Cell Cylce HMG-rich	SIVA1
MP3 Cell Cylce HMG-rich	SRSF7
MP3 Cell Cylce HMG-rich	YBX1
MP3 Cell Cylce HMG-rich	LSM4
MP3 Cell Cylce HMG-rich	ANP32B
MP3 Cell Cylce HMG-rich	UQCRQ
MP3 Cell Cylce HMG-rich	HSPB11
MP3 Cell Cylce HMG-rich	SUMO2
MP3 Cell Cylce HMG-rich	SNRPD3
MP4 Chromatin	MT-ND6
MP4 Chromatin	DST
MP4 Chromatin	SMARCA5
MP4 Chromatin	SPEN
MP4 Chromatin	PCM1
MP4 Chromatin	GOLGA4
MP4 Chromatin	GOLGB1
MP4 Chromatin	KCNQ1OT1
MP4 Chromatin	PHF3
MP4 Chromatin	PTPN11
MP4 Chromatin	TRIM44
MP4 Chromatin	ZNF638
MP4 Chromatin	CEP350
MP4 Chromatin	GOLIM4
MP4 Chromatin	HIST1H1E
MP4 Chromatin	MSH6
MP4 Chromatin	ROCK2
MP4 Chromatin	SMC1A
MP4 Chromatin	SMCHD1
MP4 Chromatin	ASH1L
MP4 Chromatin	ATAD2
MP4 Chromatin	ATAD5
MP4 Chromatin	BAZ1B
MP4 Chromatin	NOP14
MP4 Chromatin	RIF1
MP4 Chromatin	SYNE2
MP4 Chromatin	TJP1
MP4 Chromatin	TRIP11
MP4 Chromatin	ENAH
MP4 Chromatin	HIST1H1C
MP4 Chromatin	HIST2H2AC
MP4 Chromatin	NRD1
MP4 Chromatin	RANBP2
MP4 Chromatin	SMC5
MP4 Chromatin	ARGLU1
MP4 Chromatin	BDP1
MP4 Chromatin	SETD2
MP4 Chromatin	SLK
MP4 Chromatin	SPAG9
MP4 Chromatin	SUZ12
MP4 Chromatin	AHCTF1
MP4 Chromatin	CLINT1
MP4 Chromatin	FAM208B
MP4 Chromatin	KMT2A
MP4 Chromatin	MACF1
MP4 Chromatin	PAXBP1
MP4 Chromatin	HIST1H1B
MP4 Chromatin	UACA
MP4 Chromatin	SENP6
MP4 Chromatin	ZMYM4
MP5 Stress	ATF3
MP5 Stress	EGR1
MP5 Stress	FOS
MP5 Stress	PPP1R15A
MP5 Stress	JUN
MP5 Stress	DUSP1
MP5 Stress	JUNB
MP5 Stress	FOSB
MP5 Stress	IER2
MP5 Stress	GADD45B
MP5 Stress	BTG2
MP5 Stress	ZFP36
MP5 Stress	DNAJB1
MP5 Stress	NR4A1
MP5 Stress	SERTAD1
MP5 Stress	DDIT3
MP5 Stress	KLF6
MP5 Stress	NFKBIA
MP5 Stress	HSPA1A
MP5 Stress	HSPA1B
MP5 Stress	CYR61
MP5 Stress	MAFF
MP5 Stress	NFKBIZ
MP5 Stress	IER3
MP5 Stress	CCNL1
MP5 Stress	MCL1
MP5 Stress	RHOB
MP5 Stress	SOCS3
MP5 Stress	IRF1
MP5 Stress	CDKN1A
MP5 Stress	HES1
MP5 Stress	ID2
MP5 Stress	KLF4
MP5 Stress	KLF10
MP5 Stress	CXCL2
MP5 Stress	ID1
MP5 Stress	TOB1
MP5 Stress	TRIB1
MP5 Stress	HSPH1
MP5 Stress	RASD1
MP5 Stress	SAT1
MP5 Stress	DDIT4
MP5 Stress	EGR2
MP5 Stress	HERPUD1
MP5 Stress	PLK2
MP5 Stress	DNAJA1
MP5 Stress	HSPA6
MP5 Stress	PMAIP1
MP5 Stress	CITED2
MP5 Stress	ID3
MP6 Hypoxia	NDRG1
MP6 Hypoxia	BNIP3
MP6 Hypoxia	SLC2A1
MP6 Hypoxia	P4HA1
MP6 Hypoxia	VEGFA
MP6 Hypoxia	ENO2
MP6 Hypoxia	ADM
MP6 Hypoxia	HILPDA
MP6 Hypoxia	PGK1
MP6 Hypoxia	BNIP3L
MP6 Hypoxia	FAM162A
MP6 Hypoxia	PLOD2
MP6 Hypoxia	EGLN3
MP6 Hypoxia	LDHA
MP6 Hypoxia	MT1X
MP6 Hypoxia	NRN1
MP6 Hypoxia	DDIT4
MP6 Hypoxia	DDIT3
MP6 Hypoxia	ERO1A
MP6 Hypoxia	ANGPTL4
MP6 Hypoxia	IGFBP3
MP6 Hypoxia	PFKP
MP6 Hypoxia	INSIG2
MP6 Hypoxia	NDUFA4L2
MP6 Hypoxia	PDK1
MP6 Hypoxia	CA9
MP6 Hypoxia	AKAP12
MP6 Hypoxia	C4ORF3
MP6 Hypoxia	IGFBP5
MP6 Hypoxia	GBE1
MP6 Hypoxia	LGALS3
MP6 Hypoxia	TMEM45A
MP6 Hypoxia	WSB1
MP6 Hypoxia	GPI
MP6 Hypoxia	S100A10
MP6 Hypoxia	SLC16A3
MP6 Hypoxia	EPB41L4A-AS1
MP6 Hypoxia	ALDOA
MP6 Hypoxia	ANKRD37
MP6 Hypoxia	CAV1
MP6 Hypoxia	AK4
MP6 Hypoxia	DNAJB9
MP6 Hypoxia	ERRFI1
MP6 Hypoxia	MT2A
MP6 Hypoxia	SLC3A2
MP6 Hypoxia	VIM
MP6 Hypoxia	ENO1
MP6 Hypoxia	PFKFB3
MP6 Hypoxia	HK2
MP6 Hypoxia	CA12
MP7 Stress (in vitro)	DDIT3
MP7 Stress (in vitro)	SLC3A2
MP7 Stress (in vitro)	TRIB3
MP7 Stress (in vitro)	ASNS
MP7 Stress (in vitro)	HERPUD1
MP7 Stress (in vitro)	PPP1R15A
MP7 Stress (in vitro)	EPB41L4A-AS1
MP7 Stress (in vitro)	SNHG12
MP7 Stress (in vitro)	GARS
MP7 Stress (in vitro)	GADD45A
MP7 Stress (in vitro)	MTHFD2
MP7 Stress (in vitro)	XBP1
MP7 Stress (in vitro)	CEBPG
MP7 Stress (in vitro)	TAF1D
MP7 Stress (in vitro)	NUPR1
MP7 Stress (in vitro)	SARS
MP7 Stress (in vitro)	SNHG8
MP7 Stress (in vitro)	ZFAS1
MP7 Stress (in vitro)	DDIT4
MP7 Stress (in vitro)	PHGDH
MP7 Stress (in vitro)	SHMT2
MP7 Stress (in vitro)	TXNIP
MP7 Stress (in vitro)	ATF4
MP7 Stress (in vitro)	HSPA5
MP7 Stress (in vitro)	GDF15
MP7 Stress (in vitro)	CARS
MP7 Stress (in vitro)	MAP1LC3B
MP7 Stress (in vitro)	SQSTM1
MP7 Stress (in vitro)	YARS
MP7 Stress (in vitro)	DNAJB9
MP7 Stress (in vitro)	PSAT1
MP7 Stress (in vitro)	GADD45B
MP7 Stress (in vitro)	ATF3
MP7 Stress (in vitro)	SNHG15
MP7 Stress (in vitro)	RSRC2
MP7 Stress (in vitro)	CEBPB
MP7 Stress (in vitro)	ARF4
MP7 Stress (in vitro)	EIF1B
MP7 Stress (in vitro)	OSER1
MP7 Stress (in vitro)	BTG1
MP7 Stress (in vitro)	SNHG7
MP7 Stress (in vitro)	WARS
MP7 Stress (in vitro)	ZFAND2A
MP7 Stress (in vitro)	C6ORF48
MP7 Stress (in vitro)	STC2
MP7 Stress (in vitro)	ZNF622
MP7 Stress (in vitro)	HSPA9
MP7 Stress (in vitro)	PDRG1
MP7 Stress (in vitro)	UPP1
MP7 Stress (in vitro)	CCDC174
MP8 Proteasomal degradation	PSMA3
MP8 Proteasomal degradation	PSMC4
MP8 Proteasomal degradation	MDH1
MP8 Proteasomal degradation	PRDX1
MP8 Proteasomal degradation	PSMA4
MP8 Proteasomal degradation	PSMC2
MP8 Proteasomal degradation	EIF4A3
MP8 Proteasomal degradation	MRPL13
MP8 Proteasomal degradation	PGK1
MP8 Proteasomal degradation	PSMB3
MP8 Proteasomal degradation	PSME2
MP8 Proteasomal degradation	CCT8
MP8 Proteasomal degradation	ANXA1
MP8 Proteasomal degradation	DCAF13
MP8 Proteasomal degradation	PRMT1
MP8 Proteasomal degradation	SSBP1
MP8 Proteasomal degradation	PSMB1
MP8 Proteasomal degradation	LAPTM4A
MP8 Proteasomal degradation	PSMB6
MP8 Proteasomal degradation	CCT5
MP8 Proteasomal degradation	NDUFS2
MP8 Proteasomal degradation	PDHA1
MP8 Proteasomal degradation	CCT7
MP8 Proteasomal degradation	CDC123
MP8 Proteasomal degradation	CCNB1
MP8 Proteasomal degradation	PCMT1
MP8 Proteasomal degradation	POLR2G
MP8 Proteasomal degradation	HSPA5
MP8 Proteasomal degradation	XRCC6
MP8 Proteasomal degradation	NDUFA9
MP8 Proteasomal degradation	DPM1
MP8 Proteasomal degradation	SSB
MP8 Proteasomal degradation	EIF3I
MP8 Proteasomal degradation	MCTS1
MP8 Proteasomal degradation	SLC3A2
MP8 Proteasomal degradation	ECH1
MP8 Proteasomal degradation	PSMD13
MP8 Proteasomal degradation	TUBB4B
MP8 Proteasomal degradation	SNRPB2
MP8 Proteasomal degradation	DDX39A
MP8 Proteasomal degradation	NQO1
MP8 Proteasomal degradation	EIF4A1
MP8 Proteasomal degradation	SPCS2
MP8 Proteasomal degradation	IMPDH2
MP8 Proteasomal degradation	RTCB
MP8 Proteasomal degradation	GSTO1
MP8 Proteasomal degradation	PDIA3
MP8 Proteasomal degradation	PRDX2
MP8 Proteasomal degradation	NUP37
MP8 Proteasomal degradation	ILF2
MP9 Unfolded protein response	PDIA3
MP9 Unfolded protein response	MANF
MP9 Unfolded protein response	PDIA4
MP9 Unfolded protein response	CRELD2
MP9 Unfolded protein response	HSPA5
MP9 Unfolded protein response	SDF2L1
MP9 Unfolded protein response	CALR
MP9 Unfolded protein response	MYDGF
MP9 Unfolded protein response	TMED9
MP9 Unfolded protein response	ARF4
MP9 Unfolded protein response	DNAJB9
MP9 Unfolded protein response	SELENOK
MP9 Unfolded protein response	SELENOS
MP9 Unfolded protein response	CDK2AP2
MP9 Unfolded protein response	DNAJC3
MP9 Unfolded protein response	DNAJB11
MP9 Unfolded protein response	ERLEC1
MP9 Unfolded protein response	FKBP11
MP9 Unfolded protein response	HYOU1
MP9 Unfolded protein response	PDIA6
MP9 Unfolded protein response	SEC61G
MP9 Unfolded protein response	HERPUD1
MP9 Unfolded protein response	HSP90B1
MP9 Unfolded protein response	HSP90B2P
MP9 Unfolded protein response	OSTC
MP9 Unfolded protein response	CCPG1
MP9 Unfolded protein response	ISG20
MP9 Unfolded protein response	KDELR2
MP9 Unfolded protein response	PLPP5
MP9 Unfolded protein response	PPIB
MP9 Unfolded protein response	RRBP1
MP9 Unfolded protein response	SLC35B1
MP9 Unfolded protein response	PRDX4
MP9 Unfolded protein response	RPN2
MP9 Unfolded protein response	SRPRB
MP9 Unfolded protein response	AC068631.2
MP9 Unfolded protein response	FKBP2
MP9 Unfolded protein response	HM13
MP9 Unfolded protein response	LMAN1
MP9 Unfolded protein response	LMAN2
MP9 Unfolded protein response	SEL1L
MP9 Unfolded protein response	SRPRA
MP9 Unfolded protein response	AC012181.2
MP9 Unfolded protein response	CKAP4
MP9 Unfolded protein response	MLEC
MP9 Unfolded protein response	SEC63
MP9 Unfolded protein response	SLC3A2
MP9 Unfolded protein response	TXNDC15
MP9 Unfolded protein response	ATF4
MP9 Unfolded protein response	LAPTM4A
MP10 Protein maturation	RPN2
MP10 Protein maturation	PDIA3
MP10 Protein maturation	ATP6AP2
MP10 Protein maturation	HSPA5
MP10 Protein maturation	PDIA6
MP10 Protein maturation	LGALS3BP
MP10 Protein maturation	GRN
MP10 Protein maturation	LAPTM4A
MP10 Protein maturation	HSP90B1
MP10 Protein maturation	LAMP1
MP10 Protein maturation	TMEM59
MP10 Protein maturation	EPCAM
MP10 Protein maturation	GDF15
MP10 Protein maturation	HLA-C
MP10 Protein maturation	OS9
MP10 Protein maturation	PDIA4
MP10 Protein maturation	APLP2
MP10 Protein maturation	AZGP1
MP10 Protein maturation	CLU
MP10 Protein maturation	CTSA
MP10 Protein maturation	DDOST
MP10 Protein maturation	HLA-A
MP10 Protein maturation	ITM2B
MP10 Protein maturation	LRPAP1
MP10 Protein maturation	NEAT1
MP10 Protein maturation	PSAP
MP10 Protein maturation	SIL1
MP10 Protein maturation	SLC3A2
MP10 Protein maturation	TIMP1
MP10 Protein maturation	APMAP
MP10 Protein maturation	APP
MP10 Protein maturation	CTSL
MP10 Protein maturation	LAMP2
MP10 Protein maturation	LMAN2
MP10 Protein maturation	MAGED2
MP10 Protein maturation	PIGT
MP10 Protein maturation	PRDX4
MP10 Protein maturation	SERPINE2
MP10 Protein maturation	TM9SF2
MP10 Protein maturation	TSPAN1
MP10 Protein maturation	ATP6AP1
MP10 Protein maturation	CFI
MP10 Protein maturation	EPHX1
MP10 Protein maturation	EPRS
MP10 Protein maturation	GGH
MP10 Protein maturation	HEXB
MP10 Protein maturation	MALAT1
MP10 Protein maturation	PPIB
MP10 Protein maturation	SPP1
MP10 Protein maturation	SERPINA1
MP11 Translation initiation	EPB41L4A-AS1
MP11 Translation initiation	IMPDH2
MP11 Translation initiation	AHCY
MP11 Translation initiation	NOB1
MP11 Translation initiation	OXA1L
MP11 Translation initiation	EIF2A
MP11 Translation initiation	IGBP1
MP11 Translation initiation	LETMD1
MP11 Translation initiation	RPL22L1
MP11 Translation initiation	SNHG7
MP11 Translation initiation	SNHG8
MP11 Translation initiation	ZNF581
MP11 Translation initiation	APEX1
MP11 Translation initiation	C19ORF48
MP11 Translation initiation	EIF3M
MP11 Translation initiation	HIST3H2A
MP11 Translation initiation	LTA4H
MP11 Translation initiation	MYC
MP11 Translation initiation	SNHG19
MP11 Translation initiation	C11ORF1
MP11 Translation initiation	C6ORF48
MP11 Translation initiation	CCDC85B
MP11 Translation initiation	CCNG1
MP11 Translation initiation	EIF2S3
MP11 Translation initiation	EIF3D
MP11 Translation initiation	EIF3F
MP11 Translation initiation	RGS10
MP11 Translation initiation	TKT
MP11 Translation initiation	ABHD14B
MP11 Translation initiation	EIF4B
MP11 Translation initiation	LYRM4
MP11 Translation initiation	PPP1R14B
MP11 Translation initiation	QARS
MP11 Translation initiation	RSL1D1
MP11 Translation initiation	SLC27A5
MP11 Translation initiation	SRM
MP11 Translation initiation	NME1
MP11 Translation initiation	NBEAL1
MP11 Translation initiation	EIF3E
MP11 Translation initiation	CCNB1IP1
MP11 Translation initiation	MRPL10
MP11 Translation initiation	HSD17B11
MP11 Translation initiation	TOP1MT
MP11 Translation initiation	NOA1
MP11 Translation initiation	FBL
MP11 Translation initiation	MRPL45
MP11 Translation initiation	ZNF277
MP11 Translation initiation	PAICS
MP11 Translation initiation	EXOSC5
MP11 Translation initiation	ZFAS1
MP12 EMT-I	COL1A2
MP12 EMT-I	SPARC
MP12 EMT-I	COL1A1
MP12 EMT-I	COL3A1
MP12 EMT-I	IGFBP7
MP12 EMT-I	TAGLN
MP12 EMT-I	C1S
MP12 EMT-I	FN1
MP12 EMT-I	MGP
MP12 EMT-I	TIMP1
MP12 EMT-I	TIMP3
MP12 EMT-I	BGN
MP12 EMT-I	C1R
MP12 EMT-I	VIM
MP12 EMT-I	COL6A2
MP12 EMT-I	COL4A2
MP12 EMT-I	COL6A1
MP12 EMT-I	MMP2
MP12 EMT-I	DCN
MP12 EMT-I	COL4A1
MP12 EMT-I	FSTL1
MP12 EMT-I	NNMT
MP12 EMT-I	TPM1
MP12 EMT-I	TSC22D3
MP12 EMT-I	CCDC80
MP12 EMT-I	CTGF
MP12 EMT-I	CXCL12
MP12 EMT-I	ID3
MP12 EMT-I	LUM
MP12 EMT-I	MYL9
MP12 EMT-I	PRSS23
MP12 EMT-I	TGFBI
MP12 EMT-I	TPM2
MP12 EMT-I	CAV1
MP12 EMT-I	CYR61
MP12 EMT-I	IGFBP5
MP12 EMT-I	LGALS1
MP12 EMT-I	SPARCL1
MP12 EMT-I	A2M
MP12 EMT-I	ACTA2
MP12 EMT-I	CALD1
MP12 EMT-I	COL6A3
MP12 EMT-I	CTSK
MP12 EMT-I	FBLN1
MP12 EMT-I	IGFBP4
MP12 EMT-I	POSTN
MP12 EMT-I	RARRES2
MP12 EMT-I	SERPING1
MP12 EMT-I	SNAI2
MP12 EMT-I	TCF4
MP13 EMT-II	LAMC2
MP13 EMT-II	LAMB3
MP13 EMT-II	LAMA3
MP13 EMT-II	EMP3
MP13 EMT-II	TGFBI
MP13 EMT-II	TNFRSF12A
MP13 EMT-II	FLNA
MP13 EMT-II	PLAU
MP13 EMT-II	PMEPA1
MP13 EMT-II	CAV1
MP13 EMT-II	KRT17
MP13 EMT-II	PRSS23
MP13 EMT-II	LGALS1
MP13 EMT-II	VIM
MP13 EMT-II	S100A2
MP13 EMT-II	COL17A1
MP13 EMT-II	FSTL3
MP13 EMT-II	CST6
MP13 EMT-II	IL32
MP13 EMT-II	PDLIM7
MP13 EMT-II	SERPINE1
MP13 EMT-II	ANXA3
MP13 EMT-II	IGFBP7
MP13 EMT-II	DCBLD2
MP13 EMT-II	F3
MP13 EMT-II	MT2A
MP13 EMT-II	TNC
MP13 EMT-II	ITGB6
MP13 EMT-II	KRT7
MP13 EMT-II	PLAUR
MP13 EMT-II	PRKCDBP
MP13 EMT-II	SERPINE2
MP13 EMT-II	ITGB1
MP13 EMT-II	RBP1
MP13 EMT-II	ITGA3
MP13 EMT-II	CDKN1A
MP13 EMT-II	THBS1
MP13 EMT-II	FN1
MP13 EMT-II	MMP7
MP13 EMT-II	TGM2
MP13 EMT-II	C15ORF48
MP13 EMT-II	ITGA6
MP13 EMT-II	PTHLH
MP13 EMT-II	TPM1
MP13 EMT-II	CDA
MP13 EMT-II	IGFBP6
MP13 EMT-II	PDPN
MP13 EMT-II	RHOD
MP13 EMT-II	INHBA
MP13 EMT-II	ITGAV
MP14 EMT-III	ANXA2
MP14 EMT-III	KRT19
MP14 EMT-III	S100A6
MP14 EMT-III	TNFRSF12A
MP14 EMT-III	KRT7
MP14 EMT-III	LGALS1
MP14 EMT-III	ANXA1
MP14 EMT-III	TM4SF1
MP14 EMT-III	S100A10
MP14 EMT-III	LGALS3
MP14 EMT-III	S100A16
MP14 EMT-III	TAGLN2
MP14 EMT-III	LMNA
MP14 EMT-III	CRIP1
MP14 EMT-III	EZR
MP14 EMT-III	KRT18
MP14 EMT-III	S100A11
MP14 EMT-III	S100A4
MP14 EMT-III	EMP3
MP14 EMT-III	HSPB1
MP14 EMT-III	KRT8
MP14 EMT-III	TUBA1A
MP14 EMT-III	VIM
MP14 EMT-III	IL32
MP14 EMT-III	KLF6
MP14 EMT-III	ANXA3
MP14 EMT-III	SH3BGRL3
MP14 EMT-III	TMSB4X
MP14 EMT-III	C19ORF33
MP14 EMT-III	CKB
MP14 EMT-III	CLIC1
MP14 EMT-III	EMP1
MP14 EMT-III	IFI27
MP14 EMT-III	ISG15
MP14 EMT-III	MDK
MP14 EMT-III	MMP7
MP14 EMT-III	PHLDA2
MP14 EMT-III	PLP2
MP14 EMT-III	CLDN4
MP14 EMT-III	MYADM
MP14 EMT-III	RHOC
MP14 EMT-III	S100A14
MP14 EMT-III	CD24
MP14 EMT-III	CRIP2
MP14 EMT-III	MYL12A
MP14 EMT-III	RAB11FIP1
MP14 EMT-III	S100P
MP14 EMT-III	STMN1
MP14 EMT-III	FXYD3
MP14 EMT-III	FLNA
MP15 EMT IV	KRT15
MP15 EMT IV	CXCL14
MP15 EMT IV	ALDH3A1
MP15 EMT IV	DAPL1
MP15 EMT IV	DST
MP15 EMT IV	CCL2
MP15 EMT IV	TXNIP
MP15 EMT IV	C12ORF75
MP15 EMT IV	COL17A1
MP15 EMT IV	DCN
MP15 EMT IV	HOPX
MP15 EMT IV	MOXD1
MP15 EMT IV	SDCBP
MP15 EMT IV	SEPP1
MP15 EMT IV	THBS2
MP15 EMT IV	TIMP1
MP15 EMT IV	ASS1
MP15 EMT IV	GLUL
MP15 EMT IV	NFIB
MP15 EMT IV	NTRK2
MP15 EMT IV	SERPINH1
MP15 EMT IV	SOX4
MP15 EMT IV	ANTXR1
MP15 EMT IV	C1R
MP15 EMT IV	C1S
MP15 EMT IV	C6ORF48
MP15 EMT IV	CAV1
MP15 EMT IV	FTH1
MP15 EMT IV	IGFBP5
MP15 EMT IV	NCOA7
MP15 EMT IV	NINJ1
MP15 EMT IV	PNRC1
MP15 EMT IV	SERPINE2
MP15 EMT IV	SERPINF1
MP15 EMT IV	SLC47A2
MP15 EMT IV	SNAI2
MP15 EMT IV	SOCS3
MP15 EMT IV	SPARC
MP15 EMT IV	TSC22D1
MP15 EMT IV	ASPN
MP15 EMT IV	LTF
MP15 EMT IV	SFRP1
MP15 EMT IV	TP53AIP1
MP15 EMT IV	CD74
MP15 EMT IV	EGR1
MP15 EMT IV	BCAM
MP15 EMT IV	SESN3
MP15 EMT IV	IFITM1
MP15 EMT IV	HTRA1
MP15 EMT IV	IFIT3
MP16 MES (glioma)	EMP1
MP16 MES (glioma)	GAP43
MP16 MES (glioma)	TNFRSF12A
MP16 MES (glioma)	CD44
MP16 MES (glioma)	TNC
MP16 MES (glioma)	LYST
MP16 MES (glioma)	PLAT
MP16 MES (glioma)	WWTR1
MP16 MES (glioma)	ANXA2
MP16 MES (glioma)	GADD45A
MP16 MES (glioma)	LMNA
MP16 MES (glioma)	VMP1
MP16 MES (glioma)	IGFBP3
MP16 MES (glioma)	SCG2
MP16 MES (glioma)	HIVEP3
MP16 MES (glioma)	METTL7B
MP16 MES (glioma)	RCAN1
MP16 MES (glioma)	ZYX
MP16 MES (glioma)	CAMK2D
MP16 MES (glioma)	IL1RAP
MP16 MES (glioma)	JAG1
MP16 MES (glioma)	NAMPT
MP16 MES (glioma)	PGM2L1
MP16 MES (glioma)	VIM
MP16 MES (glioma)	ACTN1
MP16 MES (glioma)	AKAP12
MP16 MES (glioma)	IGF2BP2
MP16 MES (glioma)	MIR4435-2HG
MP16 MES (glioma)	NRP2
MP16 MES (glioma)	PDLIM4
MP16 MES (glioma)	ANXA1
MP16 MES (glioma)	BCAT1
MP16 MES (glioma)	CLIC4
MP16 MES (glioma)	CREB5
MP16 MES (glioma)	DIRAS3
MP16 MES (glioma)	EGR1
MP16 MES (glioma)	ELL2
MP16 MES (glioma)	F3
MP16 MES (glioma)	FRMD5
MP16 MES (glioma)	IGFBP7
MP16 MES (glioma)	LINC00152
MP16 MES (glioma)	S100A16
MP16 MES (glioma)	VCL
MP16 MES (glioma)	SAMD4A
MP16 MES (glioma)	ADAMTS9-AS2
MP16 MES (glioma)	SLC4A7
MP16 MES (glioma)	GFAP
MP16 MES (glioma)	CADPS
MP16 MES (glioma)	GNG12
MP16 MES (glioma)	KLHL4
MP17 Interferon/MHC-II (I)	ISG15
MP17 Interferon/MHC-II (I)	CD74
MP17 Interferon/MHC-II (I)	IFI6
MP17 Interferon/MHC-II (I)	HLA-DRA
MP17 Interferon/MHC-II (I)	HLA-DRB1
MP17 Interferon/MHC-II (I)	IFIT3
MP17 Interferon/MHC-II (I)	PSMB9
MP17 Interferon/MHC-II (I)	IFI44L
MP17 Interferon/MHC-II (I)	RARRES3
MP17 Interferon/MHC-II (I)	STAT1
MP17 Interferon/MHC-II (I)	HLA-DPA1
MP17 Interferon/MHC-II (I)	MX1
MP17 Interferon/MHC-II (I)	UBE2L6
MP17 Interferon/MHC-II (I)	IFITM3
MP17 Interferon/MHC-II (I)	BST2
MP17 Interferon/MHC-II (I)	OAS1
MP17 Interferon/MHC-II (I)	GBP1
MP17 Interferon/MHC-II (I)	IFI27
MP17 Interferon/MHC-II (I)	IFIT1
MP17 Interferon/MHC-II (I)	TAP1
MP17 Interferon/MHC-II (I)	HLA-B
MP17 Interferon/MHC-II (I)	IFITM1
MP17 Interferon/MHC-II (I)	HLA-DMA
MP17 Interferon/MHC-II (I)	ISG20
MP17 Interferon/MHC-II (I)	TNFSF10
MP17 Interferon/MHC-II (I)	IFI35
MP17 Interferon/MHC-II (I)	IFI44
MP17 Interferon/MHC-II (I)	HLA-DPB1
MP17 Interferon/MHC-II (I)	HLA-E
MP17 Interferon/MHC-II (I)	HLA-C
MP17 Interferon/MHC-II (I)	PARP14
MP17 Interferon/MHC-II (I)	WARS
MP17 Interferon/MHC-II (I)	HLA-DQB1
MP17 Interferon/MHC-II (I)	LAP3
MP17 Interferon/MHC-II (I)	PSMB8
MP17 Interferon/MHC-II (I)	C1S
MP17 Interferon/MHC-II (I)	HLA-DRB5
MP17 Interferon/MHC-II (I)	PLSCR1
MP17 Interferon/MHC-II (I)	TYMP
MP17 Interferon/MHC-II (I)	C1R
MP17 Interferon/MHC-II (I)	SAA1
MP17 Interferon/MHC-II (I)	HLA-F
MP17 Interferon/MHC-II (I)	IFIT2
MP17 Interferon/MHC-II (I)	SOD2
MP17 Interferon/MHC-II (I)	GBP2
MP17 Interferon/MHC-II (I)	HLA-A
MP17 Interferon/MHC-II (I)	CXCL10
MP17 Interferon/MHC-II (I)	HLA-DQA1
MP17 Interferon/MHC-II (I)	PARP9
MP17 Interferon/MHC-II (I)	B2M
MP18 Interferon/MHC-II (II)	CD74
MP18 Interferon/MHC-II (II)	HLA-DRA
MP18 Interferon/MHC-II (II)	HLA-DRB1
MP18 Interferon/MHC-II (II)	ALDH1A1
MP18 Interferon/MHC-II (II)	HLA-DPA1
MP18 Interferon/MHC-II (II)	IFITM2
MP18 Interferon/MHC-II (II)	CD9
MP18 Interferon/MHC-II (II)	CLU
MP18 Interferon/MHC-II (II)	CRYAB
MP18 Interferon/MHC-II (II)	NNMT
MP18 Interferon/MHC-II (II)	S100A10
MP18 Interferon/MHC-II (II)	TMEM176B
MP18 Interferon/MHC-II (II)	C1R
MP18 Interferon/MHC-II (II)	C1S
MP18 Interferon/MHC-II (II)	DHRS3
MP18 Interferon/MHC-II (II)	GPM6B
MP18 Interferon/MHC-II (II)	HLA-DRB5
MP18 Interferon/MHC-II (II)	IFI6
MP18 Interferon/MHC-II (II)	IFITM3
MP18 Interferon/MHC-II (II)	PLP1
MP18 Interferon/MHC-II (II)	RARRES2
MP18 Interferon/MHC-II (II)	S100B
MP18 Interferon/MHC-II (II)	SERPING1
MP18 Interferon/MHC-II (II)	TMEM176A
MP18 Interferon/MHC-II (II)	ANXA1
MP18 Interferon/MHC-II (II)	C3
MP18 Interferon/MHC-II (II)	CTNNAL1
MP18 Interferon/MHC-II (II)	GFRA3
MP18 Interferon/MHC-II (II)	MT2A
MP18 Interferon/MHC-II (II)	PDK4
MP18 Interferon/MHC-II (II)	PLAT
MP18 Interferon/MHC-II (II)	PMP22
MP18 Interferon/MHC-II (II)	SEPP1
MP18 Interferon/MHC-II (II)	C10ORF10
MP18 Interferon/MHC-II (II)	EGFL8
MP18 Interferon/MHC-II (II)	GPX3
MP18 Interferon/MHC-II (II)	HLA-DMA
MP18 Interferon/MHC-II (II)	MT1X
MP18 Interferon/MHC-II (II)	SEMA3B
MP18 Interferon/MHC-II (II)	UCHL1
MP18 Interferon/MHC-II (II)	MMP7
MP18 Interferon/MHC-II (II)	LGALS1
MP18 Interferon/MHC-II (II)	CTSD
MP18 Interferon/MHC-II (II)	ARPC1B
MP18 Interferon/MHC-II (II)	ISG15
MP18 Interferon/MHC-II (II)	WFDC2
MP18 Interferon/MHC-II (II)	LGALS3BP
MP18 Interferon/MHC-II (II)	CALM2
MP18 Interferon/MHC-II (II)	TUBA1A
MP18 Interferon/MHC-II (II)	A2M
MP19 Epithelial Senescence	SLPI
MP19 Epithelial Senescence	S100A9
MP19 Epithelial Senescence	LCN2
MP19 Epithelial Senescence	S100A8
MP19 Epithelial Senescence	KRT16
MP19 Epithelial Senescence	C15ORF48
MP19 Epithelial Senescence	SPRR1B
MP19 Epithelial Senescence	LY6D
MP19 Epithelial Senescence	S100P
MP19 Epithelial Senescence	KRT6B
MP19 Epithelial Senescence	PI3
MP19 Epithelial Senescence	WFDC2
MP19 Epithelial Senescence	CEACAM6
MP19 Epithelial Senescence	PDZK1IP1
MP19 Epithelial Senescence	S100A7
MP19 Epithelial Senescence	TSPAN1
MP19 Epithelial Senescence	KRT13
MP19 Epithelial Senescence	TACSTD2
MP19 Epithelial Senescence	PSCA
MP19 Epithelial Senescence	IL1RN
MP19 Epithelial Senescence	LYPD3
MP19 Epithelial Senescence	SAA1
MP19 Epithelial Senescence	SERPINB3
MP19 Epithelial Senescence	AQP3
MP19 Epithelial Senescence	CLDN4
MP19 Epithelial Senescence	CXCL17
MP19 Epithelial Senescence	KRT17
MP19 Epithelial Senescence	CRABP2
MP19 Epithelial Senescence	ELF3
MP19 Epithelial Senescence	KRT6A
MP19 Epithelial Senescence	MAL2
MP19 Epithelial Senescence	SPRR3
MP19 Epithelial Senescence	IGFBP3
MP19 Epithelial Senescence	PRSS22
MP19 Epithelial Senescence	SPRR2D
MP19 Epithelial Senescence	DSC2
MP19 Epithelial Senescence	GPRC5A
MP19 Epithelial Senescence	KRT7
MP19 Epithelial Senescence	SPRR2A
MP19 Epithelial Senescence	ANXA1
MP19 Epithelial Senescence	MALL
MP19 Epithelial Senescence	CEACAM5
MP19 Epithelial Senescence	MUC4
MP19 Epithelial Senescence	SERPINB1
MP19 Epithelial Senescence	AGR2
MP19 Epithelial Senescence	CLIC3
MP19 Epithelial Senescence	SERPINB4
MP19 Epithelial Senescence	FABP5
MP19 Epithelial Senescence	SULT2B1
MP19 Epithelial Senescence	CLDN7
MP20 MYC	NME1
MP20 MYC	C1QBP
MP20 MYC	FABP5
MP20 MYC	SRM
MP20 MYC	EBNA1BP2
MP20 MYC	HSPE1
MP20 MYC	DCTPP1
MP20 MYC	NOP16
MP20 MYC	NHP2
MP20 MYC	MRPL12
MP20 MYC	DKC1
MP20 MYC	HSPD1
MP20 MYC	RANBP1
MP20 MYC	CCT5
MP20 MYC	DDX21
MP20 MYC	ATP5G1
MP20 MYC	PA2G4
MP20 MYC	GPATCH4
MP20 MYC	TOMM40
MP20 MYC	GNL3
MP20 MYC	PAICS
MP20 MYC	RAN
MP20 MYC	PPA1
MP20 MYC	RUVBL1
MP20 MYC	CCT2
MP20 MYC	EIF4EBP1
MP20 MYC	MYC
MP20 MYC	LDHB
MP20 MYC	TIMM13
MP20 MYC	ODC1
MP20 MYC	CYCS
MP20 MYC	EIF5A
MP20 MYC	NIFK
MP20 MYC	NOLC1
MP20 MYC	SNRPD1
MP20 MYC	MRPL3
MP20 MYC	MRTO4
MP20 MYC	SLIRP
MP20 MYC	LDHA
MP20 MYC	NOP56
MP20 MYC	PHB
MP20 MYC	PNO1
MP20 MYC	DCAF13
MP20 MYC	ENO1
MP20 MYC	NCL
MP20 MYC	NOP58
MP20 MYC	PRMT1
MP20 MYC	BZW2
MP20 MYC	CMSS1
MP20 MYC	FKBP4
MP21 Respiration	SLIRP
MP21 Respiration	ROMO1
MP21 Respiration	ATP5I
MP21 Respiration	COX7B
MP21 Respiration	PET100
MP21 Respiration	ATP5G1
MP21 Respiration	OST4
MP21 Respiration	TMEM258
MP21 Respiration	NDUFA3
MP21 Respiration	NDUFB2
MP21 Respiration	RPL21
MP21 Respiration	USMG5
MP21 Respiration	H3F3A
MP21 Respiration	NDUFA1
MP21 Respiration	SNRPD2
MP21 Respiration	ATP5E
MP21 Respiration	COX6B1
MP21 Respiration	NDUFS5
MP21 Respiration	NME1
MP21 Respiration	ATP5J2
MP21 Respiration	NDUFB1
MP21 Respiration	NOP10
MP21 Respiration	ATOX1
MP21 Respiration	PSMB3
MP21 Respiration	UQCR10
MP21 Respiration	NDUFS6
MP21 Respiration	NEDD8
MP21 Respiration	TIMM8B
MP21 Respiration	MYEOV2
MP21 Respiration	NDUFA12
MP21 Respiration	NDUFC1
MP21 Respiration	SHFM1
MP21 Respiration	COX17
MP21 Respiration	MIR4461
MP21 Respiration	NDUFAB1
MP21 Respiration	NDUFB4
MP21 Respiration	SEC61G
MP21 Respiration	UBL5
MP21 Respiration	APRT
MP21 Respiration	RPS29
MP21 Respiration	SNRPG
MP21 Respiration	LGALS1
MP21 Respiration	NHP2
MP21 Respiration	SNRPF
MP21 Respiration	PFDN2
MP21 Respiration	LSM7
MP21 Respiration	NDUFB8
MP21 Respiration	NDUFA7
MP21 Respiration	RPS21
MP21 Respiration	COA3
MP22 Secreted I	CXCL8
MP22 Secreted I	PHLDA1
MP22 Secreted I	MAFF
MP22 Secreted I	KDM6B
MP22 Secreted I	EPHA2
MP22 Secreted I	ERRFI1
MP22 Secreted I	IER3
MP22 Secreted I	TNFRSF12A
MP22 Secreted I	PHLDA2
MP22 Secreted I	TM4SF1
MP22 Secreted I	TRIB1
MP22 Secreted I	DUSP5
MP22 Secreted I	FOSL1
MP22 Secreted I	HBEGF
MP22 Secreted I	ICAM1
MP22 Secreted I	AREG
MP22 Secreted I	BIRC3
MP22 Secreted I	CXCL1
MP22 Secreted I	EMP1
MP22 Secreted I	ITPKC
MP22 Secreted I	MIDN
MP22 Secreted I	PIM3
MP22 Secreted I	ARID5B
MP22 Secreted I	CCL2
MP22 Secreted I	CDKN1A
MP22 Secreted I	CSRNP1
MP22 Secreted I	CXCL2
MP22 Secreted I	MYC
MP22 Secreted I	ARL14
MP22 Secreted I	ARL5B
MP22 Secreted I	GEM
MP22 Secreted I	MYADM
MP22 Secreted I	PIM1
MP22 Secreted I	PLAUR
MP22 Secreted I	TNFAIP3
MP22 Secreted I	ANXA1
MP22 Secreted I	CCL20
MP22 Secreted I	CYR61
MP22 Secreted I	DDX21
MP22 Secreted I	EDN1
MP22 Secreted I	FOSL2
MP22 Secreted I	LIF
MP22 Secreted I	LUCAT1
MP22 Secreted I	MLF1
MP22 Secreted I	NAMPT
MP22 Secreted I	NCOA7
MP22 Secreted I	PFKFB3
MP22 Secreted I	ZBTB43
MP22 Secreted I	ZC3H12A
MP22 Secreted I	FHL2
MP23 Secreted II	LCN2
MP23 Secreted II	CP
MP23 Secreted II	WFDC2
MP23 Secreted II	AGR2
MP23 Secreted II	C3
MP23 Secreted II	CXCL1
MP23 Secreted II	CXCL8
MP23 Secreted II	SAA1
MP23 Secreted II	CLU
MP23 Secreted II	MDK
MP23 Secreted II	TSPAN8
MP23 Secreted II	BPIFB1
MP23 Secreted II	CFB
MP23 Secreted II	KLK11
MP23 Secreted II	PDZK1IP1
MP23 Secreted II	SAA2
MP23 Secreted II	SLPI
MP23 Secreted II	TSPAN1
MP23 Secreted II	CXCL2
MP23 Secreted II	ELF3
MP23 Secreted II	LTF
MP23 Secreted II	PIGR
MP23 Secreted II	SCGB3A1
MP23 Secreted II	TFF3
MP23 Secreted II	TGM2
MP23 Secreted II	AKR1C1
MP23 Secreted II	CD24
MP23 Secreted II	CLDN4
MP23 Secreted II	CTSC
MP23 Secreted II	GSTA1
MP23 Secreted II	KRT19
MP23 Secreted II	MMP7
MP23 Secreted II	MSMB
MP23 Secreted II	NCOA7
MP23 Secreted II	S100A9
MP23 Secreted II	SCGB1A1
MP23 Secreted II	SPINK1
MP23 Secreted II	IGFBP3
MP23 Secreted II	VMO1
MP23 Secreted II	MUC5B
MP23 Secreted II	SERPINF1
MP23 Secreted II	TNFSF10
MP23 Secreted II	FMO2
MP23 Secreted II	FAM3D
MP23 Secreted II	PRSS23
MP23 Secreted II	RDH10
MP23 Secreted II	CD82
MP23 Secreted II	RARRES1
MP23 Secreted II	KYNU
MP23 Secreted II	NDRG2
MP24 Cilia	C9ORF116
MP24 Cilia	CAPS
MP24 Cilia	RSPH1
MP24 Cilia	TPPP3
MP24 Cilia	FAM183A
MP24 Cilia	MORN2
MP24 Cilia	WDR54
MP24 Cilia	CETN2
MP24 Cilia	ODF3B
MP24 Cilia	C9ORF24
MP24 Cilia	PIFO
MP24 Cilia	C11ORF88
MP24 Cilia	C5ORF49
MP24 Cilia	DYNLRB2
MP24 Cilia	C1ORF194
MP24 Cilia	EFHC1
MP24 Cilia	FAM229B
MP24 Cilia	IQCG
MP24 Cilia	PSENEN
MP24 Cilia	SPA17
MP24 Cilia	TSPAN1
MP24 Cilia	C20ORF85
MP24 Cilia	DNALI1
MP24 Cilia	FOXJ1
MP24 Cilia	LRRC23
MP24 Cilia	LRRIQ1
MP24 Cilia	IGFBP7
MP24 Cilia	MS4A8
MP24 Cilia	TCTEX1D2
MP24 Cilia	DPCD
MP24 Cilia	KIF9
MP24 Cilia	TUBA1A
MP24 Cilia	FABP6
MP24 Cilia	MRPS31
MP24 Cilia	ZMYND10
MP24 Cilia	C12ORF75
MP24 Cilia	CAPSL
MP24 Cilia	CES1
MP24 Cilia	DNAAF1
MP24 Cilia	IFT57
MP24 Cilia	IGFBP2
MP24 Cilia	MLF1
MP24 Cilia	OSCP1
MP24 Cilia	PLAC8
MP24 Cilia	DNAH5
MP24 Cilia	CRIP1
MP24 Cilia	RP11-295M3.4
MP24 Cilia	GSTA1
MP24 Cilia	SLC44A4
MP24 Cilia	NUCB2
MP25 Astrocytes	SPARCL1
MP25 Astrocytes	GFAP
MP25 Astrocytes	CLU
MP25 Astrocytes	CRYAB
MP25 Astrocytes	TTYH1
MP25 Astrocytes	SLC1A3
MP25 Astrocytes	CST3
MP25 Astrocytes	ID3
MP25 Astrocytes	AGT
MP25 Astrocytes	APOE
MP25 Astrocytes	EDNRB
MP25 Astrocytes	ALDOC
MP25 Astrocytes	AQP4
MP25 Astrocytes	GATM
MP25 Astrocytes	NDRG2
MP25 Astrocytes	SPARC
MP25 Astrocytes	MT2A
MP25 Astrocytes	MT3
MP25 Astrocytes	BCAN
MP25 Astrocytes	HEPN1
MP25 Astrocytes	NTRK2
MP25 Astrocytes	PMP2
MP25 Astrocytes	PON2
MP25 Astrocytes	ATP1A2
MP25 Astrocytes	HEY1
MP25 Astrocytes	MLC1
MP25 Astrocytes	PLTP
MP25 Astrocytes	ATP1B2
MP25 Astrocytes	ITM2C
MP25 Astrocytes	MT1X
MP25 Astrocytes	VIM
MP25 Astrocytes	S100B
MP25 Astrocytes	AHCYL1
MP25 Astrocytes	RAMP1
MP25 Astrocytes	SCRG1
MP25 Astrocytes	C1ORF61
MP25 Astrocytes	IGFBP7
MP25 Astrocytes	RASSF4
MP25 Astrocytes	ID1
MP25 Astrocytes	IFITM3
MP25 Astrocytes	CPE
MP25 Astrocytes	CD9
MP25 Astrocytes	FABP7
MP25 Astrocytes	GRAMD3
MP25 Astrocytes	ZFP36
MP25 Astrocytes	F3
MP25 Astrocytes	PLP1
MP25 Astrocytes	ID4
MP25 Astrocytes	PSAT1
MP25 Astrocytes	GJA1
MP26 NPC Glioma	STMN2
MP26 NPC Glioma	DCX
MP26 NPC Glioma	STMN4
MP26 NPC Glioma	TAGLN3
MP26 NPC Glioma	ELAVL4
MP26 NPC Glioma	MLLT11
MP26 NPC Glioma	NREP
MP26 NPC Glioma	MIAT
MP26 NPC Glioma	TUBB2A
MP26 NPC Glioma	CD24
MP26 NPC Glioma	HMP19
MP26 NPC Glioma	RND3
MP26 NPC Glioma	SOX11
MP26 NPC Glioma	SOX4
MP26 NPC Glioma	TUBB3
MP26 NPC Glioma	MAP1B
MP26 NPC Glioma	NSG1
MP26 NPC Glioma	SNAP25
MP26 NPC Glioma	FNBP1L
MP26 NPC Glioma	HN1
MP26 NPC Glioma	IGFBPL1
MP26 NPC Glioma	PKIA
MP26 NPC Glioma	NNAT
MP26 NPC Glioma	RBP1
MP26 NPC Glioma	SCG3
MP26 NPC Glioma	DLX6-AS1
MP26 NPC Glioma	KLHDC8A
MP26 NPC Glioma	MEG3
MP26 NPC Glioma	RBFOX2
MP26 NPC Glioma	SCG2
MP26 NPC Glioma	STMN1
MP26 NPC Glioma	TMEM161B-AS1
MP26 NPC Glioma	ARL4D
MP26 NPC Glioma	BEX2
MP26 NPC Glioma	DDAH2
MP26 NPC Glioma	DLX5
MP26 NPC Glioma	GAP43
MP26 NPC Glioma	CRMP1
MP26 NPC Glioma	ENO2
MP26 NPC Glioma	TCEAL7
MP26 NPC Glioma	UCHL1
MP26 NPC Glioma	BASP1
MP26 NPC Glioma	CXADR
MP26 NPC Glioma	GNG3
MP26 NPC Glioma	GPC2
MP26 NPC Glioma	KIF5C
MP26 NPC Glioma	PAK3
MP26 NPC Glioma	RTN1
MP26 NPC Glioma	TERF2IP
MP26 NPC Glioma	SYT1
MP27 Oligo Progenitor	SIRT2
MP27 Oligo Progenitor	GPR17
MP27 Oligo Progenitor	OLIG1
MP27 Oligo Progenitor	APOD
MP27 Oligo Progenitor	DLL3
MP27 Oligo Progenitor	PLP1
MP27 Oligo Progenitor	NEU4
MP27 Oligo Progenitor	BCAN
MP27 Oligo Progenitor	SOX8
MP27 Oligo Progenitor	TNR
MP27 Oligo Progenitor	OMG
MP27 Oligo Progenitor	TMEM206
MP27 Oligo Progenitor	LPPR1
MP27 Oligo Progenitor	NKAIN4
MP27 Oligo Progenitor	FIBIN
MP27 Oligo Progenitor	SGK1
MP27 Oligo Progenitor	SLC1A1
MP27 Oligo Progenitor	CA10
MP27 Oligo Progenitor	LMF1
MP27 Oligo Progenitor	PTGDS
MP27 Oligo Progenitor	SERINC5
MP27 Oligo Progenitor	ASCL1
MP27 Oligo Progenitor	DLL1
MP27 Oligo Progenitor	OLIG2
MP27 Oligo Progenitor	PSAT1
MP27 Oligo Progenitor	RAB33A
MP27 Oligo Progenitor	SCRG1
MP27 Oligo Progenitor	CNP
MP27 Oligo Progenitor	LIMA1
MP27 Oligo Progenitor	THY1
MP27 Oligo Progenitor	TUBB4A
MP27 Oligo Progenitor	BCAS1
MP27 Oligo Progenitor	CNTN1
MP27 Oligo Progenitor	HES6
MP27 Oligo Progenitor	LHFPL3
MP27 Oligo Progenitor	PDGFRA
MP27 Oligo Progenitor	RGR
MP27 Oligo Progenitor	SCD5
MP27 Oligo Progenitor	ANGPTL2
MP27 Oligo Progenitor	DHCR7
MP27 Oligo Progenitor	FGF12
MP27 Oligo Progenitor	MPZL1
MP27 Oligo Progenitor	MSMO1
MP27 Oligo Progenitor	P2RX7
MP27 Oligo Progenitor	RTKN
MP27 Oligo Progenitor	TNFRSF21
MP27 Oligo Progenitor	SMOC1
MP27 Oligo Progenitor	ACAT2
MP27 Oligo Progenitor	FDFT1
MP27 Oligo Progenitor	PGRMC1
MP28 Oligo normal	APOD
MP28 Oligo normal	MBP
MP28 Oligo normal	PLA2G16
MP28 Oligo normal	PLP1
MP28 Oligo normal	PPP1R14A
MP28 Oligo normal	SEPP1
MP28 Oligo normal	TF
MP28 Oligo normal	GSN
MP28 Oligo normal	PTGDS
MP28 Oligo normal	APLP1
MP28 Oligo normal	CLDN11
MP28 Oligo normal	CLDND1
MP28 Oligo normal	CNP
MP28 Oligo normal	RNASE1
MP28 Oligo normal	SCD
MP28 Oligo normal	SEPT4
MP28 Oligo normal	ANLN
MP28 Oligo normal	CRYAB
MP28 Oligo normal	ELOVL1
MP28 Oligo normal	HSPA2
MP28 Oligo normal	PLLP
MP28 Oligo normal	SIRT2
MP28 Oligo normal	SLC44A1
MP28 Oligo normal	BIN1
MP28 Oligo normal	CMTM5
MP28 Oligo normal	ERMN
MP28 Oligo normal	FAM107B
MP28 Oligo normal	LARP6
MP28 Oligo normal	LHPP
MP28 Oligo normal	MAG
MP28 Oligo normal	MOBP
MP28 Oligo normal	PLEKHB1
MP28 Oligo normal	QDPR
MP28 Oligo normal	S100A1
MP28 Oligo normal	SLAIN1
MP28 Oligo normal	SLC48A1
MP28 Oligo normal	TUBB4A
MP28 Oligo normal	TMEM144
MP28 Oligo normal	ABCA2
MP28 Oligo normal	CA2
MP28 Oligo normal	KLK6
MP28 Oligo normal	MAL
MP28 Oligo normal	SPOCK3
MP28 Oligo normal	HAPLN2
MP28 Oligo normal	UGT8
MP28 Oligo normal	STMN4
MP28 Oligo normal	ATP1B1
MP28 Oligo normal	SEPT8
MP28 Oligo normal	PACS2
MP28 Oligo normal	ANKS1B
MP29 NPC/OPC	BTG2
MP29 NPC/OPC	SOX6
MP29 NPC/OPC	BAZ2B
MP29 NPC/OPC	SOX4
MP29 NPC/OPC	DSEL
MP29 NPC/OPC	MXD4
MP29 NPC/OPC	PNRC1
MP29 NPC/OPC	SOX5
MP29 NPC/OPC	CHD7
MP29 NPC/OPC	GRIA2
MP29 NPC/OPC	MAP3K1
MP29 NPC/OPC	OLIG1
MP29 NPC/OPC	SESN3
MP29 NPC/OPC	UBE2H
MP29 NPC/OPC	ABAT
MP29 NPC/OPC	DCX
MP29 NPC/OPC	DOCK10
MP29 NPC/OPC	GLCCI1
MP29 NPC/OPC	KCNQ1OT1
MP29 NPC/OPC	KDM5B
MP29 NPC/OPC	KLHL24
MP29 NPC/OPC	MAP2
MP29 NPC/OPC	OLIG2
MP29 NPC/OPC	PEAK1
MP29 NPC/OPC	RAB3IP
MP29 NPC/OPC	RFTN2
MP29 NPC/OPC	RFX4
MP29 NPC/OPC	TANC2
MP29 NPC/OPC	TRIO
MP29 NPC/OPC	VCAN
MP29 NPC/OPC	ZNF91
MP29 NPC/OPC	FAM181B
MP29 NPC/OPC	STMN4
MP29 NPC/OPC	DLL3
MP29 NPC/OPC	BTG1
MP29 NPC/OPC	TXNIP
MP29 NPC/OPC	LDLRAD3
MP29 NPC/OPC	SOX11
MP29 NPC/OPC	HIP1
MP29 NPC/OPC	FGFBP3
MP29 NPC/OPC	MTSS1
MP29 NPC/OPC	SPRY4
MP29 NPC/OPC	REV3L
MP29 NPC/OPC	MMP16
MP29 NPC/OPC	KLF12
MP29 NPC/OPC	TFDP2
MP29 NPC/OPC	CADM2
MP29 NPC/OPC	ARHGEF7
MP29 NPC/OPC	GOLGB1
MP29 NPC/OPC	ZMYM2
MP30 PDAC-classical	TFF1
MP30 PDAC-classical	TFF3
MP30 PDAC-classical	CEACAM6
MP30 PDAC-classical	AGR2
MP30 PDAC-classical	LGALS4
MP30 PDAC-classical	PHGR1
MP30 PDAC-classical	PLAC8
MP30 PDAC-classical	SLC40A1
MP30 PDAC-classical	TM4SF4
MP30 PDAC-classical	TSPAN8
MP30 PDAC-classical	ANXA10
MP30 PDAC-classical	LYZ
MP30 PDAC-classical	TFF2
MP30 PDAC-classical	CTSE
MP30 PDAC-classical	GCNT3
MP30 PDAC-classical	GPX2
MP30 PDAC-classical	MUC13
MP30 PDAC-classical	MUC5AC
MP30 PDAC-classical	MUC5B
MP30 PDAC-classical	PIGR
MP30 PDAC-classical	CEACAM5
MP30 PDAC-classical	CLDN18
MP30 PDAC-classical	FAM3D
MP30 PDAC-classical	SPINK1
MP30 PDAC-classical	AGR3
MP30 PDAC-classical	DUOX2
MP30 PDAC-classical	PLA2G10
MP30 PDAC-classical	REG4
MP30 PDAC-classical	DUOXA2
MP30 PDAC-classical	PDE4C
MP30 PDAC-classical	PSCA
MP30 PDAC-classical	TSPAN1
MP30 PDAC-classical	VSIG2
MP30 PDAC-classical	CA2
MP30 PDAC-classical	HPGD
MP30 PDAC-classical	DPCR1
MP30 PDAC-classical	OLFM4
MP30 PDAC-classical	AKR7A3
MP30 PDAC-classical	CDH17
MP30 PDAC-classical	FXYD3
MP30 PDAC-classical	PDZK1IP1
MP30 PDAC-classical	TCN1
MP30 PDAC-classical	CEACAM1
MP30 PDAC-classical	ISG20
MP30 PDAC-classical	LINC01133
MP30 PDAC-classical	SLC44A4
MP30 PDAC-classical	VSIG1
MP30 PDAC-classical	CEACAM7
MP30 PDAC-classical	CXCL17
MP30 PDAC-classical	CES2
MP31 Alveolar	SFTPA1
MP31 Alveolar	SFTPA2
MP31 Alveolar	SFTPD
MP31 Alveolar	LRRK2
MP31 Alveolar	PGC
MP31 Alveolar	SFTPC
MP31 Alveolar	C4BPA
MP31 Alveolar	SFTPB
MP31 Alveolar	AQP1
MP31 Alveolar	ABCA3
MP31 Alveolar	PEBP4
MP31 Alveolar	SCD
MP31 Alveolar	HSD17B6
MP31 Alveolar	MFSD2A
MP31 Alveolar	NAPSA
MP31 Alveolar	NNMT
MP31 Alveolar	PIGR
MP31 Alveolar	SCGB3A2
MP31 Alveolar	SERPINA1
MP31 Alveolar	SPINK5
MP31 Alveolar	C16ORF89
MP31 Alveolar	C3
MP31 Alveolar	CACNA2D2
MP31 Alveolar	EPHX1
MP31 Alveolar	MID1IP1
MP31 Alveolar	RNASE1
MP31 Alveolar	ALPL
MP31 Alveolar	DHCR24
MP31 Alveolar	HOPX
MP31 Alveolar	LPCAT1
MP31 Alveolar	SCGB3A1
MP31 Alveolar	SFTA2
MP31 Alveolar	PTPN13
MP31 Alveolar	S100A9
MP31 Alveolar	SFTA3
MP31 Alveolar	SUSD2
MP31 Alveolar	DMBT1
MP31 Alveolar	NPC2
MP31 Alveolar	SLC22A31
MP31 Alveolar	TFPI
MP31 Alveolar	ALOX15B
MP31 Alveolar	SLPI
MP31 Alveolar	SFTA1P
MP31 Alveolar	AK1
MP31 Alveolar	DUOX1
MP31 Alveolar	FASN
MP31 Alveolar	FABP5
MP31 Alveolar	CXCL17
MP31 Alveolar	SDR16C5
MP31 Alveolar	LAMP3
MP32 Skin-pigmentation	PHACTR1
MP32 Skin-pigmentation	TBC1D7
MP32 Skin-pigmentation	MLANA
MP32 Skin-pigmentation	ASAH1
MP32 Skin-pigmentation	DCT
MP32 Skin-pigmentation	LGALS3
MP32 Skin-pigmentation	CAPN3
MP32 Skin-pigmentation	GDF15
MP32 Skin-pigmentation	GPNMB
MP32 Skin-pigmentation	GPR137B
MP32 Skin-pigmentation	MBP
MP32 Skin-pigmentation	MITF
MP32 Skin-pigmentation	PMEL
MP32 Skin-pigmentation	TNFRSF14
MP32 Skin-pigmentation	BIRC7
MP32 Skin-pigmentation	CHCHD6
MP32 Skin-pigmentation	LINC00518
MP32 Skin-pigmentation	MXI1
MP32 Skin-pigmentation	NOV
MP32 Skin-pigmentation	TRPM1
MP32 Skin-pigmentation	APOE
MP32 Skin-pigmentation	FXYD3
MP32 Skin-pigmentation	ISG20
MP32 Skin-pigmentation	NBL1
MP32 Skin-pigmentation	PLP1
MP32 Skin-pigmentation	QDPR
MP32 Skin-pigmentation	QPCT
MP32 Skin-pigmentation	SH3BP5
MP32 Skin-pigmentation	TIMP2
MP32 Skin-pigmentation	TRIM2
MP32 Skin-pigmentation	AVPI1
MP32 Skin-pigmentation	DAB2
MP32 Skin-pigmentation	GJB1
MP32 Skin-pigmentation	GPR143
MP32 Skin-pigmentation	GYPC
MP32 Skin-pigmentation	LYST
MP32 Skin-pigmentation	NSG1
MP32 Skin-pigmentation	PIR
MP32 Skin-pigmentation	RAB38
MP32 Skin-pigmentation	RRAGD
MP32 Skin-pigmentation	S100B
MP32 Skin-pigmentation	SLC45A2
MP32 Skin-pigmentation	SNCA
MP32 Skin-pigmentation	TBC1D16
MP32 Skin-pigmentation	TYRP1
MP32 Skin-pigmentation	WIPI1
MP32 Skin-pigmentation	SPON2
MP32 Skin-pigmentation	ZNF106
MP32 Skin-pigmentation	BCL2A1
MP32 Skin-pigmentation	SNX10
MP33 RBCs	BLVRB
MP33 RBCs	HBB
MP33 RBCs	APOC1
MP33 RBCs	CA1
MP33 RBCs	HBD
MP33 RBCs	AHSP
MP33 RBCs	PRDX2
MP33 RBCs	REXO2
MP33 RBCs	CNRIP1
MP33 RBCs	HMBS
MP33 RBCs	S100A6
MP33 RBCs	HAGH
MP33 RBCs	PLIN2
MP33 RBCs	RHAG
MP33 RBCs	CD36
MP33 RBCs	FAM178B
MP33 RBCs	FBXO7
MP33 RBCs	FECH
MP33 RBCs	HES6
MP33 RBCs	KCNH2
MP33 RBCs	KLF1
MP33 RBCs	MYC
MP33 RBCs	TFRC
MP33 RBCs	ANK1
MP33 RBCs	APOE
MP33 RBCs	CASP3
MP33 RBCs	CAST
MP33 RBCs	HBA1
MP33 RBCs	HBG2
MP33 RBCs	MPC2
MP33 RBCs	NFIA
MP33 RBCs	STRADB
MP33 RBCs	SYNGR1
MP33 RBCs	TFR2
MP33 RBCs	TMEM14C
MP33 RBCs	UBAC1
MP33 RBCs	CA2
MP33 RBCs	GATA1
MP33 RBCs	GYPB
MP33 RBCs	HBA2
MP33 RBCs	HBQ1
MP33 RBCs	SMIM10
MP33 RBCs	EPCAM
MP33 RBCs	FAM45A
MP33 RBCs	FCGRT
MP33 RBCs	SLC25A37
MP33 RBCs	LMNA
MP33 RBCs	HBG1
MP33 RBCs	UROD
MP33 RBCs	CSF2RB
MP34 Platelet-activation	RGS18
MP34 Platelet-activation	PDLIM1
MP34 Platelet-activation	ITGA2B
MP34 Platelet-activation	PLEK
MP34 Platelet-activation	C6ORF25
MP34 Platelet-activation	FERMT3
MP34 Platelet-activation	RAP1B
MP34 Platelet-activation	CLU
MP34 Platelet-activation	LIMS1
MP34 Platelet-activation	CD9
MP34 Platelet-activation	NRGN
MP34 Platelet-activation	PBX1
MP34 Platelet-activation	PF4
MP34 Platelet-activation	PKM
MP34 Platelet-activation	RP11-354E11.2
MP34 Platelet-activation	SDPR
MP34 Platelet-activation	SLC44A1
MP34 Platelet-activation	STOM
MP34 Platelet-activation	TMSB4X
MP34 Platelet-activation	C2ORF88
MP34 Platelet-activation	CMTM5
MP34 Platelet-activation	GP9
MP34 Platelet-activation	GSN
MP34 Platelet-activation	HBD
MP34 Platelet-activation	LAT
MP34 Platelet-activation	MAX
MP34 Platelet-activation	VCL
MP34 Platelet-activation	ACTN1
MP34 Platelet-activation	DAD1
MP34 Platelet-activation	FYB
MP34 Platelet-activation	MGLL
MP34 Platelet-activation	MMRN1
MP34 Platelet-activation	PPIF
MP34 Platelet-activation	TPM1
MP34 Platelet-activation	BIN2
MP34 Platelet-activation	CCND3
MP34 Platelet-activation	FCER1A
MP34 Platelet-activation	FCER1G
MP34 Platelet-activation	FLI1
MP34 Platelet-activation	GATA2
MP34 Platelet-activation	GUCY1B3
MP34 Platelet-activation	PRKAR2B
MP34 Platelet-activation	TGFB1
MP34 Platelet-activation	TPM4
MP34 Platelet-activation	VASP
MP34 Platelet-activation	RAB27B
MP34 Platelet-activation	PIM1
MP34 Platelet-activation	CD36
MP34 Platelet-activation	LGALS1
MP34 Platelet-activation	CKB
MP35 Hemato-related-I	CSF3R
MP35 Hemato-related-I	SPINK2
MP35 Hemato-related-I	VAMP5
MP35 Hemato-related-I	AZU1
MP35 Hemato-related-I	SELL
MP35 Hemato-related-I	C1QTNF4
MP35 Hemato-related-I	CFD
MP35 Hemato-related-I	CTSG
MP35 Hemato-related-I	ELANE
MP35 Hemato-related-I	HOPX
MP35 Hemato-related-I	ITM2C
MP35 Hemato-related-I	NPDC1
MP35 Hemato-related-I	AVP
MP35 Hemato-related-I	C1ORF228
MP35 Hemato-related-I	CD52
MP35 Hemato-related-I	CLEC11A
MP35 Hemato-related-I	CRHBP
MP35 Hemato-related-I	CST7
MP35 Hemato-related-I	MBOAT7
MP35 Hemato-related-I	MDK
MP35 Hemato-related-I	PLAC8
MP35 Hemato-related-I	PRTN3
MP35 Hemato-related-I	RNASE2
MP35 Hemato-related-I	BAALC
MP35 Hemato-related-I	BST2
MP35 Hemato-related-I	C19ORF77
MP35 Hemato-related-I	CD44
MP35 Hemato-related-I	GLIPR1
MP35 Hemato-related-I	ICAM3
MP35 Hemato-related-I	KLF6
MP35 Hemato-related-I	MPO
MP35 Hemato-related-I	MS4A3
MP35 Hemato-related-I	PRSS57
MP35 Hemato-related-I	RAB32
MP35 Hemato-related-I	SRGN
MP35 Hemato-related-I	TSC22D3
MP35 Hemato-related-I	ZFP36L2
MP35 Hemato-related-I	FOS
MP35 Hemato-related-I	SERPINB1
MP35 Hemato-related-I	IGLL1
MP35 Hemato-related-I	LYZ
MP35 Hemato-related-I	MGST1
MP35 Hemato-related-I	TNFSF13B
MP35 Hemato-related-I	HLA-DQB1
MP35 Hemato-related-I	CD74
MP35 Hemato-related-I	PTPRCAP
MP35 Hemato-related-I	ANKRD28
MP35 Hemato-related-I	CD34
MP35 Hemato-related-I	CPA3
MP35 Hemato-related-I	KIAA0125
MP36 IG	IGLC2
MP36 IG	IGLC3
MP36 IG	IGHA2
MP36 IG	IGHA1
MP36 IG	IGHG4
MP36 IG	IGKC
MP36 IG	CD79A
MP36 IG	IGHG1
MP36 IG	IGHG3
MP36 IG	IGHG2
MP36 IG	IGHGP
MP36 IG	IGLJ2
MP36 IG	IGLC1
MP36 IG	DERL3
MP36 IG	IGHM
MP36 IG	IGLC7
MP36 IG	SELENOM
MP36 IG	CD63
MP36 IG	IGLV3-1
MP36 IG	IGLV3-7
MP36 IG	IGLV6-57
MP36 IG	JSRP1
MP36 IG	CCPG1
MP36 IG	DNAJB9
MP36 IG	IGKV1-12
MP36 IG	IGLJ1
MP36 IG	KLF6
MP36 IG	TSC22D3
MP36 IG	AC134669.2
MP36 IG	ADA2
MP36 IG	CD27
MP36 IG	CITED2
MP36 IG	FCRL5
MP36 IG	HERPUD1
MP36 IG	HLA-F
MP36 IG	IGKV4-1
MP36 IG	IGLC5
MP36 IG	IGLC6
MP36 IG	IGLJ3
MP36 IG	IGLL5
MP36 IG	IGLV3-21
MP36 IG	ITGB7
MP36 IG	JCHAIN
MP36 IG	TXNIP
MP36 IG	MIR4539
MP36 IG	SEL1L3
MP36 IG	PRDX4
MP36 IG	IRF4
MP36 IG	MAN1A2
MP36 IG	TNFRSF17
MP37 Hemato-related-II	CTNNBL1
MP37 Hemato-related-II	FCER1A
MP37 Hemato-related-II	GATA2
MP37 Hemato-related-II	CD84
MP37 Hemato-related-II	PDZD8
MP37 Hemato-related-II	SLC40A1
MP37 Hemato-related-II	TESPA1
MP37 Hemato-related-II	ZMYND8
MP37 Hemato-related-II	CYTL1
MP37 Hemato-related-II	MINPP1
MP37 Hemato-related-II	PDCD4
MP37 Hemato-related-II	PKIG
MP37 Hemato-related-II	RP11-354E11.2
MP37 Hemato-related-II	SOD2
MP37 Hemato-related-II	STAM
MP37 Hemato-related-II	ABCC4
MP37 Hemato-related-II	ALDH1A1
MP37 Hemato-related-II	ATP6V0A2
MP37 Hemato-related-II	CD82
MP37 Hemato-related-II	CNRIP1
MP37 Hemato-related-II	CPA3
MP37 Hemato-related-II	CPPED1
MP37 Hemato-related-II	DEPTOR
MP37 Hemato-related-II	GMPR
MP37 Hemato-related-II	HBD
MP37 Hemato-related-II	HPGDS
MP37 Hemato-related-II	IL1B
MP37 Hemato-related-II	KLF1
MP37 Hemato-related-II	LXN
MP37 Hemato-related-II	NFE2
MP37 Hemato-related-II	PLEK
MP37 Hemato-related-II	PLIN2
MP37 Hemato-related-II	RAB37
MP37 Hemato-related-II	RGS18
MP37 Hemato-related-II	TPSB2
MP37 Hemato-related-II	ZEB2
MP37 Hemato-related-II	STXBP6
MP37 Hemato-related-II	KCNQ1OT1
MP37 Hemato-related-II	BMP2K
MP37 Hemato-related-II	EREG
MP37 Hemato-related-II	LINC00152
MP37 Hemato-related-II	FREM1
MP37 Hemato-related-II	PBX1
MP37 Hemato-related-II	PDLIM1
MP37 Hemato-related-II	MPP1
MP37 Hemato-related-II	SOX4
MP37 Hemato-related-II	FAM117A
MP37 Hemato-related-II	FAM19A2
MP37 Hemato-related-II	ICAM4
MP37 Hemato-related-II	CASP3
MP38 Glutathione	NAT8
MP38 Glutathione	ACSM2B
MP38 Glutathione	LGALS2
MP38 Glutathione	AMN
MP38 Glutathione	BBOX1
MP38 Glutathione	KHK
MP38 Glutathione	MIOX
MP38 Glutathione	SMIM24
MP38 Glutathione	AQP1
MP38 Glutathione	C11ORF54
MP38 Glutathione	CUBN
MP38 Glutathione	GSTA1
MP38 Glutathione	GLYAT
MP38 Glutathione	ACSM2A
MP38 Glutathione	AOC1
MP38 Glutathione	APOM
MP38 Glutathione	GAL3ST1
MP38 Glutathione	GSTA2
MP38 Glutathione	SLC6A13
MP38 Glutathione	AZGP1
MP38 Glutathione	GLYATL1
MP38 Glutathione	LRP2
MP38 Glutathione	PCSK1N
MP38 Glutathione	PEPD
MP38 Glutathione	SLC17A3
MP38 Glutathione	SLC5A12
MP38 Glutathione	CDHR5
MP38 Glutathione	MSRA
MP38 Glutathione	PDZK1
MP38 Glutathione	PXMP2
MP38 Glutathione	SLC16A9
MP38 Glutathione	SLC22A18
MP38 Glutathione	AGT
MP38 Glutathione	CES2
MP38 Glutathione	CLDN10
MP38 Glutathione	DDC
MP38 Glutathione	TMEM27
MP38 Glutathione	TNFAIP6
MP38 Glutathione	AGXT2
MP38 Glutathione	CFI
MP38 Glutathione	FOLR1
MP38 Glutathione	GAMT
MP38 Glutathione	HRSP12
MP38 Glutathione	RBP5
MP38 Glutathione	TSPAN1
MP38 Glutathione	GPX3
MP38 Glutathione	CXCL14
MP38 Glutathione	PRAP1
MP38 Glutathione	LACTB2
MP38 Glutathione	GCHFR
MP39 Metal-response	MT1X
MP39 Metal-response	CAV1
MP39 Metal-response	MT1E
MP39 Metal-response	C5ORF46
MP39 Metal-response	TGFBI
MP39 Metal-response	CEBPB
MP39 Metal-response	CKB
MP39 Metal-response	EPB41L4A-AS1
MP39 Metal-response	IGFBP5
MP39 Metal-response	LGALS1
MP39 Metal-response	LOX
MP39 Metal-response	MT1M
MP39 Metal-response	MT2A
MP39 Metal-response	MT3
MP39 Metal-response	NOL3
MP39 Metal-response	STC1
MP39 Metal-response	TUBA1A
MP39 Metal-response	C10ORF10
MP39 Metal-response	C1S
MP39 Metal-response	CP
MP39 Metal-response	DDIT4
MP39 Metal-response	EMP3
MP39 Metal-response	GLUL
MP39 Metal-response	MT1F
MP39 Metal-response	NPTX2
MP39 Metal-response	PLP2
MP39 Metal-response	SMIM3
MP39 Metal-response	SNHG7
MP39 Metal-response	SOX4
MP39 Metal-response	BGN
MP39 Metal-response	EDN1
MP39 Metal-response	ID1
MP39 Metal-response	ID4
MP39 Metal-response	IER2
MP39 Metal-response	MT1A
MP39 Metal-response	PMP22
MP39 Metal-response	RSL24D1
MP39 Metal-response	TSC22D3
MP39 Metal-response	VCAM1
MP39 Metal-response	VCAN
MP39 Metal-response	FSTL3
MP39 Metal-response	TMEM45A
MP39 Metal-response	ZBTB16
MP39 Metal-response	TMEM91
MP39 Metal-response	FKBP5
MP39 Metal-response	S100A6
MP39 Metal-response	C1R
MP39 Metal-response	MMP7
MP39 Metal-response	KLF4
MP39 Metal-response	ANXA1
MP40 PDAC-related	ISG20
MP40 PDAC-related	KLK10
MP40 PDAC-related	CEACAM1
MP40 PDAC-related	F3
MP40 PDAC-related	LMO7
MP40 PDAC-related	PLAUR
MP40 PDAC-related	SLPI
MP40 PDAC-related	ANKRD36C
MP40 PDAC-related	CD55
MP40 PDAC-related	CEACAM6
MP40 PDAC-related	EPS8L1
MP40 PDAC-related	LCN2
MP40 PDAC-related	PSCA
MP40 PDAC-related	TIMP2
MP40 PDAC-related	C15ORF48
MP40 PDAC-related	KLF2
MP40 PDAC-related	KLK6
MP40 PDAC-related	KLK7
MP40 PDAC-related	KRT23
MP40 PDAC-related	LAMC2
MP40 PDAC-related	S100A4
MP40 PDAC-related	TNFRSF12A
MP40 PDAC-related	ALDH1A3
MP40 PDAC-related	ANXA1
MP40 PDAC-related	APOL1
MP40 PDAC-related	CLDN23
MP40 PDAC-related	CLIC3
MP40 PDAC-related	COL6A1
MP40 PDAC-related	CST6
MP40 PDAC-related	EMP1
MP40 PDAC-related	FLNB
MP40 PDAC-related	IL1RN
MP40 PDAC-related	IL32
MP40 PDAC-related	KLK11
MP40 PDAC-related	KRT16
MP40 PDAC-related	KRT17
MP40 PDAC-related	LDLR
MP40 PDAC-related	MALL
MP40 PDAC-related	MMP7
MP40 PDAC-related	RAB11FIP1
MP40 PDAC-related	SLC16A3
MP40 PDAC-related	TFF2
MP40 PDAC-related	CEACAM5
MP40 PDAC-related	MUC5AC
MP40 PDAC-related	SDCBP2
MP40 PDAC-related	SMIM5
MP40 PDAC-related	ISG15
MP40 PDAC-related	SLC2A1
MP40 PDAC-related	LRRC8A
MP40 PDAC-related	MT1X
BIOCARTA_DEATH_PATHWAY	APAF1
BIOCARTA_DEATH_PATHWAY	BCL2
BIOCARTA_DEATH_PATHWAY	BID
BIOCARTA_DEATH_PATHWAY	BIRC2
BIOCARTA_DEATH_PATHWAY	BIRC3
BIOCARTA_DEATH_PATHWAY	CASP10
BIOCARTA_DEATH_PATHWAY	CASP3
BIOCARTA_DEATH_PATHWAY	CASP6
BIOCARTA_DEATH_PATHWAY	CASP7
BIOCARTA_DEATH_PATHWAY	CASP8
BIOCARTA_DEATH_PATHWAY	CASP9
BIOCARTA_DEATH_PATHWAY	CFLAR
BIOCARTA_DEATH_PATHWAY	CHUK
BIOCARTA_DEATH_PATHWAY	DFFA
BIOCARTA_DEATH_PATHWAY	DFFB
BIOCARTA_DEATH_PATHWAY	FADD
BIOCARTA_DEATH_PATHWAY	GAS2
BIOCARTA_DEATH_PATHWAY	LMNA
BIOCARTA_DEATH_PATHWAY	MAP3K14
BIOCARTA_DEATH_PATHWAY	MAP3K14
BIOCARTA_DEATH_PATHWAY	NFKB1
BIOCARTA_DEATH_PATHWAY	NFKBIA
BIOCARTA_DEATH_PATHWAY	RELA
BIOCARTA_DEATH_PATHWAY	RIPK1
BIOCARTA_DEATH_PATHWAY	SPTAN1
BIOCARTA_DEATH_PATHWAY	TNFRSF25
BIOCARTA_DEATH_PATHWAY	TNFSF10
BIOCARTA_DEATH_PATHWAY	TRADD
BIOCARTA_DEATH_PATHWAY	TRAF2
BIOCARTA_DEATH_PATHWAY	XIAP
REACTOME_PROGRAMMED_CELL_DEATH	ACIN1
REACTOME_PROGRAMMED_CELL_DEATH	ADD1
REACTOME_PROGRAMMED_CELL_DEATH	AKT1
REACTOME_PROGRAMMED_CELL_DEATH	AKT2
REACTOME_PROGRAMMED_CELL_DEATH	AKT3
REACTOME_PROGRAMMED_CELL_DEATH	APAF1
REACTOME_PROGRAMMED_CELL_DEATH	APC
REACTOME_PROGRAMMED_CELL_DEATH	APIP
REACTOME_PROGRAMMED_CELL_DEATH	APPL1
REACTOME_PROGRAMMED_CELL_DEATH	ARHGAP10
REACTOME_PROGRAMMED_CELL_DEATH	AVEN
REACTOME_PROGRAMMED_CELL_DEATH	BAD
REACTOME_PROGRAMMED_CELL_DEATH	BAK1
REACTOME_PROGRAMMED_CELL_DEATH	BAX
REACTOME_PROGRAMMED_CELL_DEATH	BBC3
REACTOME_PROGRAMMED_CELL_DEATH	BCAP31
REACTOME_PROGRAMMED_CELL_DEATH	BCL2
REACTOME_PROGRAMMED_CELL_DEATH	BCL2L1
REACTOME_PROGRAMMED_CELL_DEATH	BCL2L11
REACTOME_PROGRAMMED_CELL_DEATH	BID
REACTOME_PROGRAMMED_CELL_DEATH	BIRC2
REACTOME_PROGRAMMED_CELL_DEATH	BIRC3
REACTOME_PROGRAMMED_CELL_DEATH	BMF
REACTOME_PROGRAMMED_CELL_DEATH	BMX
REACTOME_PROGRAMMED_CELL_DEATH	C1QBP
REACTOME_PROGRAMMED_CELL_DEATH	CARD8
REACTOME_PROGRAMMED_CELL_DEATH	CASP1
REACTOME_PROGRAMMED_CELL_DEATH	CASP3
REACTOME_PROGRAMMED_CELL_DEATH	CASP4
REACTOME_PROGRAMMED_CELL_DEATH	CASP5
REACTOME_PROGRAMMED_CELL_DEATH	CASP6
REACTOME_PROGRAMMED_CELL_DEATH	CASP7
REACTOME_PROGRAMMED_CELL_DEATH	CASP8
REACTOME_PROGRAMMED_CELL_DEATH	CASP9
REACTOME_PROGRAMMED_CELL_DEATH	CD14
REACTOME_PROGRAMMED_CELL_DEATH	CDC37
REACTOME_PROGRAMMED_CELL_DEATH	CDH1
REACTOME_PROGRAMMED_CELL_DEATH	CDKN2A
REACTOME_PROGRAMMED_CELL_DEATH	CFLAR
REACTOME_PROGRAMMED_CELL_DEATH	CHMP2A
REACTOME_PROGRAMMED_CELL_DEATH	CHMP2B
REACTOME_PROGRAMMED_CELL_DEATH	CHMP3
REACTOME_PROGRAMMED_CELL_DEATH	CHMP4A
REACTOME_PROGRAMMED_CELL_DEATH	CHMP4B
REACTOME_PROGRAMMED_CELL_DEATH	CHMP4C
REACTOME_PROGRAMMED_CELL_DEATH	CHMP6
REACTOME_PROGRAMMED_CELL_DEATH	CHMP7
REACTOME_PROGRAMMED_CELL_DEATH	CLSPN
REACTOME_PROGRAMMED_CELL_DEATH	CTNNB1
REACTOME_PROGRAMMED_CELL_DEATH	CYCS
REACTOME_PROGRAMMED_CELL_DEATH	DAPK1
REACTOME_PROGRAMMED_CELL_DEATH	DAPK2
REACTOME_PROGRAMMED_CELL_DEATH	DAPK3
REACTOME_PROGRAMMED_CELL_DEATH	DBNL
REACTOME_PROGRAMMED_CELL_DEATH	DCC
REACTOME_PROGRAMMED_CELL_DEATH	DFFA
REACTOME_PROGRAMMED_CELL_DEATH	DFFB
REACTOME_PROGRAMMED_CELL_DEATH	DIABLO
REACTOME_PROGRAMMED_CELL_DEATH	DNM1L
REACTOME_PROGRAMMED_CELL_DEATH	DSG1
REACTOME_PROGRAMMED_CELL_DEATH	DSG2
REACTOME_PROGRAMMED_CELL_DEATH	DSG3
REACTOME_PROGRAMMED_CELL_DEATH	DSP
REACTOME_PROGRAMMED_CELL_DEATH	DYNLL1
REACTOME_PROGRAMMED_CELL_DEATH	DYNLL2
REACTOME_PROGRAMMED_CELL_DEATH	E2F1
REACTOME_PROGRAMMED_CELL_DEATH	ELANE
REACTOME_PROGRAMMED_CELL_DEATH	FADD
REACTOME_PROGRAMMED_CELL_DEATH	FAS
REACTOME_PROGRAMMED_CELL_DEATH	FASLG
REACTOME_PROGRAMMED_CELL_DEATH	FLOT1
REACTOME_PROGRAMMED_CELL_DEATH	FLOT2
REACTOME_PROGRAMMED_CELL_DEATH	FNTA
REACTOME_PROGRAMMED_CELL_DEATH	GAS2
REACTOME_PROGRAMMED_CELL_DEATH	GSDMD
REACTOME_PROGRAMMED_CELL_DEATH	GSDME
REACTOME_PROGRAMMED_CELL_DEATH	GSN
REACTOME_PROGRAMMED_CELL_DEATH	GZMB
REACTOME_PROGRAMMED_CELL_DEATH	H1-0
REACTOME_PROGRAMMED_CELL_DEATH	H1-1
REACTOME_PROGRAMMED_CELL_DEATH	H1-2
REACTOME_PROGRAMMED_CELL_DEATH	H1-3
REACTOME_PROGRAMMED_CELL_DEATH	H1-4
REACTOME_PROGRAMMED_CELL_DEATH	H1-5
REACTOME_PROGRAMMED_CELL_DEATH	HMGB1
REACTOME_PROGRAMMED_CELL_DEATH	HMGB2
REACTOME_PROGRAMMED_CELL_DEATH	HSP90AA1
REACTOME_PROGRAMMED_CELL_DEATH	IL18
REACTOME_PROGRAMMED_CELL_DEATH	IL1A
REACTOME_PROGRAMMED_CELL_DEATH	IL1B
REACTOME_PROGRAMMED_CELL_DEATH	IRF1
REACTOME_PROGRAMMED_CELL_DEATH	IRF2
REACTOME_PROGRAMMED_CELL_DEATH	KPNA1
REACTOME_PROGRAMMED_CELL_DEATH	KPNB1
REACTOME_PROGRAMMED_CELL_DEATH	LMNA
REACTOME_PROGRAMMED_CELL_DEATH	LMNB1
REACTOME_PROGRAMMED_CELL_DEATH	LY96
REACTOME_PROGRAMMED_CELL_DEATH	MAGED1
REACTOME_PROGRAMMED_CELL_DEATH	MAPK1
REACTOME_PROGRAMMED_CELL_DEATH	MAPK3
REACTOME_PROGRAMMED_CELL_DEATH	MAPK8
REACTOME_PROGRAMMED_CELL_DEATH	MAPT
REACTOME_PROGRAMMED_CELL_DEATH	MLKL
REACTOME_PROGRAMMED_CELL_DEATH	NMT1
REACTOME_PROGRAMMED_CELL_DEATH	OCLN
REACTOME_PROGRAMMED_CELL_DEATH	OGT
REACTOME_PROGRAMMED_CELL_DEATH	OMA1
REACTOME_PROGRAMMED_CELL_DEATH	OPA1
REACTOME_PROGRAMMED_CELL_DEATH	PAK2
REACTOME_PROGRAMMED_CELL_DEATH	PDCD6IP
REACTOME_PROGRAMMED_CELL_DEATH	PELI1
REACTOME_PROGRAMMED_CELL_DEATH	PKP1
REACTOME_PROGRAMMED_CELL_DEATH	PLEC
REACTOME_PROGRAMMED_CELL_DEATH	PMAIP1
REACTOME_PROGRAMMED_CELL_DEATH	PPP1R13B
REACTOME_PROGRAMMED_CELL_DEATH	PPP3CC
REACTOME_PROGRAMMED_CELL_DEATH	PPP3R1
REACTOME_PROGRAMMED_CELL_DEATH	PRKCD
REACTOME_PROGRAMMED_CELL_DEATH	PRKCQ
REACTOME_PROGRAMMED_CELL_DEATH	PSMA1
REACTOME_PROGRAMMED_CELL_DEATH	PSMA2
REACTOME_PROGRAMMED_CELL_DEATH	PSMA3
REACTOME_PROGRAMMED_CELL_DEATH	PSMA4
REACTOME_PROGRAMMED_CELL_DEATH	PSMA5
REACTOME_PROGRAMMED_CELL_DEATH	PSMA6
REACTOME_PROGRAMMED_CELL_DEATH	PSMA7
REACTOME_PROGRAMMED_CELL_DEATH	PSMA8
REACTOME_PROGRAMMED_CELL_DEATH	PSMB1
REACTOME_PROGRAMMED_CELL_DEATH	PSMB10
REACTOME_PROGRAMMED_CELL_DEATH	PSMB11
REACTOME_PROGRAMMED_CELL_DEATH	PSMB2
REACTOME_PROGRAMMED_CELL_DEATH	PSMB3
REACTOME_PROGRAMMED_CELL_DEATH	PSMB4
REACTOME_PROGRAMMED_CELL_DEATH	PSMB5
REACTOME_PROGRAMMED_CELL_DEATH	PSMB6
REACTOME_PROGRAMMED_CELL_DEATH	PSMB7
REACTOME_PROGRAMMED_CELL_DEATH	PSMB8
REACTOME_PROGRAMMED_CELL_DEATH	PSMB9
REACTOME_PROGRAMMED_CELL_DEATH	PSMC1
REACTOME_PROGRAMMED_CELL_DEATH	PSMC2
REACTOME_PROGRAMMED_CELL_DEATH	PSMC3
REACTOME_PROGRAMMED_CELL_DEATH	PSMC4
REACTOME_PROGRAMMED_CELL_DEATH	PSMC5
REACTOME_PROGRAMMED_CELL_DEATH	PSMC6
REACTOME_PROGRAMMED_CELL_DEATH	PSMD1
REACTOME_PROGRAMMED_CELL_DEATH	PSMD10
REACTOME_PROGRAMMED_CELL_DEATH	PSMD11
REACTOME_PROGRAMMED_CELL_DEATH	PSMD12
REACTOME_PROGRAMMED_CELL_DEATH	PSMD13
REACTOME_PROGRAMMED_CELL_DEATH	PSMD14
REACTOME_PROGRAMMED_CELL_DEATH	PSMD2
REACTOME_PROGRAMMED_CELL_DEATH	PSMD3
REACTOME_PROGRAMMED_CELL_DEATH	PSMD4
REACTOME_PROGRAMMED_CELL_DEATH	PSMD5
REACTOME_PROGRAMMED_CELL_DEATH	PSMD6
REACTOME_PROGRAMMED_CELL_DEATH	PSMD7
REACTOME_PROGRAMMED_CELL_DEATH	PSMD8
REACTOME_PROGRAMMED_CELL_DEATH	PSMD9
REACTOME_PROGRAMMED_CELL_DEATH	PSME1
REACTOME_PROGRAMMED_CELL_DEATH	PSME2
REACTOME_PROGRAMMED_CELL_DEATH	PSME3
REACTOME_PROGRAMMED_CELL_DEATH	PSME4
REACTOME_PROGRAMMED_CELL_DEATH	PSMF1
REACTOME_PROGRAMMED_CELL_DEATH	PTK2
REACTOME_PROGRAMMED_CELL_DEATH	RIPK1
REACTOME_PROGRAMMED_CELL_DEATH	RIPK3
REACTOME_PROGRAMMED_CELL_DEATH	ROCK1
REACTOME_PROGRAMMED_CELL_DEATH	RPS27A
REACTOME_PROGRAMMED_CELL_DEATH	SATB1
REACTOME_PROGRAMMED_CELL_DEATH	SDCBP
REACTOME_PROGRAMMED_CELL_DEATH	SEM1
REACTOME_PROGRAMMED_CELL_DEATH	SEPTIN4
REACTOME_PROGRAMMED_CELL_DEATH	SFN
REACTOME_PROGRAMMED_CELL_DEATH	SPTAN1
REACTOME_PROGRAMMED_CELL_DEATH	STAT3
REACTOME_PROGRAMMED_CELL_DEATH	STK24
REACTOME_PROGRAMMED_CELL_DEATH	STK26
REACTOME_PROGRAMMED_CELL_DEATH	STUB1
REACTOME_PROGRAMMED_CELL_DEATH	TFDP1
REACTOME_PROGRAMMED_CELL_DEATH	TFDP2
REACTOME_PROGRAMMED_CELL_DEATH	TICAM1
REACTOME_PROGRAMMED_CELL_DEATH	TICAM2
REACTOME_PROGRAMMED_CELL_DEATH	TJP1
REACTOME_PROGRAMMED_CELL_DEATH	TJP2
REACTOME_PROGRAMMED_CELL_DEATH	TLR4
REACTOME_PROGRAMMED_CELL_DEATH	TNFRSF10A
REACTOME_PROGRAMMED_CELL_DEATH	TNFRSF10B
REACTOME_PROGRAMMED_CELL_DEATH	TNFSF10
REACTOME_PROGRAMMED_CELL_DEATH	TP53
REACTOME_PROGRAMMED_CELL_DEATH	TP53BP2
REACTOME_PROGRAMMED_CELL_DEATH	TP63
REACTOME_PROGRAMMED_CELL_DEATH	TP73
REACTOME_PROGRAMMED_CELL_DEATH	TRADD
REACTOME_PROGRAMMED_CELL_DEATH	TRAF2
REACTOME_PROGRAMMED_CELL_DEATH	UACA
REACTOME_PROGRAMMED_CELL_DEATH	UBA52
REACTOME_PROGRAMMED_CELL_DEATH	UBB
REACTOME_PROGRAMMED_CELL_DEATH	UBC
REACTOME_PROGRAMMED_CELL_DEATH	UNC5A
REACTOME_PROGRAMMED_CELL_DEATH	UNC5B
REACTOME_PROGRAMMED_CELL_DEATH	VIM
REACTOME_PROGRAMMED_CELL_DEATH	XIAP
REACTOME_PROGRAMMED_CELL_DEATH	YWHAB
REACTOME_PROGRAMMED_CELL_DEATH	YWHAE
REACTOME_PROGRAMMED_CELL_DEATH	YWHAG
REACTOME_PROGRAMMED_CELL_DEATH	YWHAH
REACTOME_PROGRAMMED_CELL_DEATH	YWHAQ
REACTOME_PROGRAMMED_CELL_DEATH	YWHAZ
Chu2023_Naive	IL7R
Chu2023_Naive	CCR7
Chu2023_Naive	SELL
Chu2023_Naive	FOXP1
Chu2023_Naive	KLF2
Chu2023_Naive	KLF3
Chu2023_Naive	LEF1
Chu2023_Naive	TCF7
Chu2023_Naive	ACTN1
Chu2023_Naive	BTG1
Chu2023_Naive	BTG2
Chu2023_Naive	TOB1
Chu2023_Cytotoxicity	GZMA
Chu2023_Cytotoxicity	GZMB
Chu2023_Cytotoxicity	GZMH
Chu2023_Cytotoxicity	GZMK
Chu2023_Cytotoxicity	GZMM
Chu2023_Cytotoxicity	GNLY
Chu2023_Cytotoxicity	PRF1
Chu2023_Cytotoxicity	IFNG
Chu2023_Cytotoxicity	TNF
Chu2023_Cytotoxicity	SERPINB9
Chu2023_Cytotoxicity	CTSA
Chu2023_Cytotoxicity	CTSB
Chu2023_Cytotoxicity	CTSC
Chu2023_Cytotoxicity	CTSD
Chu2023_Cytotoxicity	CTSH
Chu2023_Cytotoxicity	CTSW
Chu2023_Cytotoxicity	CST7
Chu2023_Cytotoxicity	CAPN2
Chu2023_Cytotoxicity	PLEK
CD8.TEMRA_score	GZMH
CD8.TEMRA_score	GNLY
CD8.TEMRA_score	NKG7
CD8.TEMRA_score	GZMB
CD8.TEMRA_score	CST7
CD8.TEMRA_score	FCGR3A
CD8.TEMRA_score	CCL5
CD8.TEMRA_score	GZMA
CD8.TEMRA_score	KLRD1
CD8.TEMRA_score	FGFBP2
CD8.TEMRA_score	HOPX
CD8.TEMRA_score	ZEB2
CD8.TEMRA_score	PLEK
CD8.TEMRA_score	CCL4
CD8.TEMRA_score	TYROBP
CD8.TEMRA_score	PRF1
CD8.TEMRA_score	EFHD2
CD8.TEMRA_score	LGALS1
CD8.TEMRA_score	AHNAK
CD8.TEMRA_score	C12orf75
KEGG_ANTIGEN_PROCESSING_AND_PRESENTATION	B2M
KEGG_ANTIGEN_PROCESSING_AND_PRESENTATION	CALR
KEGG_ANTIGEN_PROCESSING_AND_PRESENTATION	CANX
KEGG_ANTIGEN_PROCESSING_AND_PRESENTATION	CD4
KEGG_ANTIGEN_PROCESSING_AND_PRESENTATION	CD74
KEGG_ANTIGEN_PROCESSING_AND_PRESENTATION	CD8A
KEGG_ANTIGEN_PROCESSING_AND_PRESENTATION	CD8B
KEGG_ANTIGEN_PROCESSING_AND_PRESENTATION	CIITA
KEGG_ANTIGEN_PROCESSING_AND_PRESENTATION	CREB1
KEGG_ANTIGEN_PROCESSING_AND_PRESENTATION	CTSB
KEGG_ANTIGEN_PROCESSING_AND_PRESENTATION	CTSL
KEGG_ANTIGEN_PROCESSING_AND_PRESENTATION	CTSS
KEGG_ANTIGEN_PROCESSING_AND_PRESENTATION	HLA-A
KEGG_ANTIGEN_PROCESSING_AND_PRESENTATION	HLA-B
KEGG_ANTIGEN_PROCESSING_AND_PRESENTATION	HLA-C
KEGG_ANTIGEN_PROCESSING_AND_PRESENTATION	HLA-DMA
KEGG_ANTIGEN_PROCESSING_AND_PRESENTATION	HLA-DMB
KEGG_ANTIGEN_PROCESSING_AND_PRESENTATION	HLA-DOA
KEGG_ANTIGEN_PROCESSING_AND_PRESENTATION	HLA-DOB
KEGG_ANTIGEN_PROCESSING_AND_PRESENTATION	HLA-DPA1
KEGG_ANTIGEN_PROCESSING_AND_PRESENTATION	HLA-DPB1
KEGG_ANTIGEN_PROCESSING_AND_PRESENTATION	HLA-DQA1
KEGG_ANTIGEN_PROCESSING_AND_PRESENTATION	HLA-DQA2
KEGG_ANTIGEN_PROCESSING_AND_PRESENTATION	HLA-DQB1
KEGG_ANTIGEN_PROCESSING_AND_PRESENTATION	HLA-DRA
KEGG_ANTIGEN_PROCESSING_AND_PRESENTATION	HLA-DRB1
KEGG_ANTIGEN_PROCESSING_AND_PRESENTATION	HLA-DRB3
KEGG_ANTIGEN_PROCESSING_AND_PRESENTATION	HLA-DRB4
KEGG_ANTIGEN_PROCESSING_AND_PRESENTATION	HLA-DRB5
KEGG_ANTIGEN_PROCESSING_AND_PRESENTATION	HLA-E
KEGG_ANTIGEN_PROCESSING_AND_PRESENTATION	HLA-F
KEGG_ANTIGEN_PROCESSING_AND_PRESENTATION	HLA-G
KEGG_ANTIGEN_PROCESSING_AND_PRESENTATION	HSP90AA1
KEGG_ANTIGEN_PROCESSING_AND_PRESENTATION	HSP90AB1
KEGG_ANTIGEN_PROCESSING_AND_PRESENTATION	HSPA1A
KEGG_ANTIGEN_PROCESSING_AND_PRESENTATION	HSPA1B
KEGG_ANTIGEN_PROCESSING_AND_PRESENTATION	HSPA1L
KEGG_ANTIGEN_PROCESSING_AND_PRESENTATION	HSPA2
KEGG_ANTIGEN_PROCESSING_AND_PRESENTATION	HSPA4
KEGG_ANTIGEN_PROCESSING_AND_PRESENTATION	HSPA5
KEGG_ANTIGEN_PROCESSING_AND_PRESENTATION	HSPA6
KEGG_ANTIGEN_PROCESSING_AND_PRESENTATION	HSPA8
KEGG_ANTIGEN_PROCESSING_AND_PRESENTATION	IFI30
KEGG_ANTIGEN_PROCESSING_AND_PRESENTATION	IFNA1
KEGG_ANTIGEN_PROCESSING_AND_PRESENTATION	IFNA10
KEGG_ANTIGEN_PROCESSING_AND_PRESENTATION	IFNA13
KEGG_ANTIGEN_PROCESSING_AND_PRESENTATION	IFNA14
KEGG_ANTIGEN_PROCESSING_AND_PRESENTATION	IFNA16
KEGG_ANTIGEN_PROCESSING_AND_PRESENTATION	IFNA17
KEGG_ANTIGEN_PROCESSING_AND_PRESENTATION	IFNA2
KEGG_ANTIGEN_PROCESSING_AND_PRESENTATION	IFNA21
KEGG_ANTIGEN_PROCESSING_AND_PRESENTATION	IFNA4
KEGG_ANTIGEN_PROCESSING_AND_PRESENTATION	IFNA5
KEGG_ANTIGEN_PROCESSING_AND_PRESENTATION	IFNA6
KEGG_ANTIGEN_PROCESSING_AND_PRESENTATION	IFNA7
KEGG_ANTIGEN_PROCESSING_AND_PRESENTATION	IFNA8
KEGG_ANTIGEN_PROCESSING_AND_PRESENTATION	KIR2DL1
KEGG_ANTIGEN_PROCESSING_AND_PRESENTATION	KIR2DL2
KEGG_ANTIGEN_PROCESSING_AND_PRESENTATION	KIR2DL3
KEGG_ANTIGEN_PROCESSING_AND_PRESENTATION	KIR2DL4
KEGG_ANTIGEN_PROCESSING_AND_PRESENTATION	KIR2DL5A
KEGG_ANTIGEN_PROCESSING_AND_PRESENTATION	KIR2DS1
KEGG_ANTIGEN_PROCESSING_AND_PRESENTATION	KIR2DS3
KEGG_ANTIGEN_PROCESSING_AND_PRESENTATION	KIR2DS4
KEGG_ANTIGEN_PROCESSING_AND_PRESENTATION	KIR2DS5
KEGG_ANTIGEN_PROCESSING_AND_PRESENTATION	KIR3DL1
KEGG_ANTIGEN_PROCESSING_AND_PRESENTATION	KIR3DL2
KEGG_ANTIGEN_PROCESSING_AND_PRESENTATION	KIR3DL3
KEGG_ANTIGEN_PROCESSING_AND_PRESENTATION	KLRC1
KEGG_ANTIGEN_PROCESSING_AND_PRESENTATION	KLRC2
KEGG_ANTIGEN_PROCESSING_AND_PRESENTATION	KLRC3
KEGG_ANTIGEN_PROCESSING_AND_PRESENTATION	KLRC4
KEGG_ANTIGEN_PROCESSING_AND_PRESENTATION	KLRD1
KEGG_ANTIGEN_PROCESSING_AND_PRESENTATION	LGMN
KEGG_ANTIGEN_PROCESSING_AND_PRESENTATION	LTA
KEGG_ANTIGEN_PROCESSING_AND_PRESENTATION	NFYA
KEGG_ANTIGEN_PROCESSING_AND_PRESENTATION	NFYB
KEGG_ANTIGEN_PROCESSING_AND_PRESENTATION	NFYC
KEGG_ANTIGEN_PROCESSING_AND_PRESENTATION	PDIA3
KEGG_ANTIGEN_PROCESSING_AND_PRESENTATION	PSME1
KEGG_ANTIGEN_PROCESSING_AND_PRESENTATION	PSME2
KEGG_ANTIGEN_PROCESSING_AND_PRESENTATION	PSME3
KEGG_ANTIGEN_PROCESSING_AND_PRESENTATION	RFX5
KEGG_ANTIGEN_PROCESSING_AND_PRESENTATION	RFXANK
KEGG_ANTIGEN_PROCESSING_AND_PRESENTATION	RFXAP
KEGG_ANTIGEN_PROCESSING_AND_PRESENTATION	TAP1
KEGG_ANTIGEN_PROCESSING_AND_PRESENTATION	TAP2
KEGG_ANTIGEN_PROCESSING_AND_PRESENTATION	TAPBP
REACTOME_THE_CITRIC_ACID_TCA_CYCLE_AND_RESPIRATORY_ELECTRON_TRANSPORT	ACAD9
REACTOME_THE_CITRIC_ACID_TCA_CYCLE_AND_RESPIRATORY_ELECTRON_TRANSPORT	ACO2
REACTOME_THE_CITRIC_ACID_TCA_CYCLE_AND_RESPIRATORY_ELECTRON_TRANSPORT	ADHFE1
REACTOME_THE_CITRIC_ACID_TCA_CYCLE_AND_RESPIRATORY_ELECTRON_TRANSPORT	ATP5F1A
REACTOME_THE_CITRIC_ACID_TCA_CYCLE_AND_RESPIRATORY_ELECTRON_TRANSPORT	ATP5F1B
REACTOME_THE_CITRIC_ACID_TCA_CYCLE_AND_RESPIRATORY_ELECTRON_TRANSPORT	ATP5F1C
REACTOME_THE_CITRIC_ACID_TCA_CYCLE_AND_RESPIRATORY_ELECTRON_TRANSPORT	ATP5F1D
REACTOME_THE_CITRIC_ACID_TCA_CYCLE_AND_RESPIRATORY_ELECTRON_TRANSPORT	ATP5F1E
REACTOME_THE_CITRIC_ACID_TCA_CYCLE_AND_RESPIRATORY_ELECTRON_TRANSPORT	ATP5MC1
REACTOME_THE_CITRIC_ACID_TCA_CYCLE_AND_RESPIRATORY_ELECTRON_TRANSPORT	ATP5MC2
REACTOME_THE_CITRIC_ACID_TCA_CYCLE_AND_RESPIRATORY_ELECTRON_TRANSPORT	ATP5MC3
REACTOME_THE_CITRIC_ACID_TCA_CYCLE_AND_RESPIRATORY_ELECTRON_TRANSPORT	ATP5ME
REACTOME_THE_CITRIC_ACID_TCA_CYCLE_AND_RESPIRATORY_ELECTRON_TRANSPORT	ATP5MF
REACTOME_THE_CITRIC_ACID_TCA_CYCLE_AND_RESPIRATORY_ELECTRON_TRANSPORT	ATP5MG
REACTOME_THE_CITRIC_ACID_TCA_CYCLE_AND_RESPIRATORY_ELECTRON_TRANSPORT	ATP5PB
REACTOME_THE_CITRIC_ACID_TCA_CYCLE_AND_RESPIRATORY_ELECTRON_TRANSPORT	ATP5PD
REACTOME_THE_CITRIC_ACID_TCA_CYCLE_AND_RESPIRATORY_ELECTRON_TRANSPORT	ATP5PF
REACTOME_THE_CITRIC_ACID_TCA_CYCLE_AND_RESPIRATORY_ELECTRON_TRANSPORT	ATP5PO
REACTOME_THE_CITRIC_ACID_TCA_CYCLE_AND_RESPIRATORY_ELECTRON_TRANSPORT	BSG
REACTOME_THE_CITRIC_ACID_TCA_CYCLE_AND_RESPIRATORY_ELECTRON_TRANSPORT	COA1
REACTOME_THE_CITRIC_ACID_TCA_CYCLE_AND_RESPIRATORY_ELECTRON_TRANSPORT	COQ10A
REACTOME_THE_CITRIC_ACID_TCA_CYCLE_AND_RESPIRATORY_ELECTRON_TRANSPORT	COQ10B
REACTOME_THE_CITRIC_ACID_TCA_CYCLE_AND_RESPIRATORY_ELECTRON_TRANSPORT	COX11
REACTOME_THE_CITRIC_ACID_TCA_CYCLE_AND_RESPIRATORY_ELECTRON_TRANSPORT	COX14
REACTOME_THE_CITRIC_ACID_TCA_CYCLE_AND_RESPIRATORY_ELECTRON_TRANSPORT	COX16
REACTOME_THE_CITRIC_ACID_TCA_CYCLE_AND_RESPIRATORY_ELECTRON_TRANSPORT	COX18
REACTOME_THE_CITRIC_ACID_TCA_CYCLE_AND_RESPIRATORY_ELECTRON_TRANSPORT	COX19
REACTOME_THE_CITRIC_ACID_TCA_CYCLE_AND_RESPIRATORY_ELECTRON_TRANSPORT	COX20
REACTOME_THE_CITRIC_ACID_TCA_CYCLE_AND_RESPIRATORY_ELECTRON_TRANSPORT	COX4I1
REACTOME_THE_CITRIC_ACID_TCA_CYCLE_AND_RESPIRATORY_ELECTRON_TRANSPORT	COX5A
REACTOME_THE_CITRIC_ACID_TCA_CYCLE_AND_RESPIRATORY_ELECTRON_TRANSPORT	COX5B
REACTOME_THE_CITRIC_ACID_TCA_CYCLE_AND_RESPIRATORY_ELECTRON_TRANSPORT	COX6A1
REACTOME_THE_CITRIC_ACID_TCA_CYCLE_AND_RESPIRATORY_ELECTRON_TRANSPORT	COX6B1
REACTOME_THE_CITRIC_ACID_TCA_CYCLE_AND_RESPIRATORY_ELECTRON_TRANSPORT	COX6C
REACTOME_THE_CITRIC_ACID_TCA_CYCLE_AND_RESPIRATORY_ELECTRON_TRANSPORT	COX7A2L
REACTOME_THE_CITRIC_ACID_TCA_CYCLE_AND_RESPIRATORY_ELECTRON_TRANSPORT	COX7B
REACTOME_THE_CITRIC_ACID_TCA_CYCLE_AND_RESPIRATORY_ELECTRON_TRANSPORT	COX7C
REACTOME_THE_CITRIC_ACID_TCA_CYCLE_AND_RESPIRATORY_ELECTRON_TRANSPORT	COX8A
REACTOME_THE_CITRIC_ACID_TCA_CYCLE_AND_RESPIRATORY_ELECTRON_TRANSPORT	CS
REACTOME_THE_CITRIC_ACID_TCA_CYCLE_AND_RESPIRATORY_ELECTRON_TRANSPORT	CYC1
REACTOME_THE_CITRIC_ACID_TCA_CYCLE_AND_RESPIRATORY_ELECTRON_TRANSPORT	CYCS
REACTOME_THE_CITRIC_ACID_TCA_CYCLE_AND_RESPIRATORY_ELECTRON_TRANSPORT	D2HGDH
REACTOME_THE_CITRIC_ACID_TCA_CYCLE_AND_RESPIRATORY_ELECTRON_TRANSPORT	DLAT
REACTOME_THE_CITRIC_ACID_TCA_CYCLE_AND_RESPIRATORY_ELECTRON_TRANSPORT	DLD
REACTOME_THE_CITRIC_ACID_TCA_CYCLE_AND_RESPIRATORY_ELECTRON_TRANSPORT	DLST
REACTOME_THE_CITRIC_ACID_TCA_CYCLE_AND_RESPIRATORY_ELECTRON_TRANSPORT	DMAC2L
REACTOME_THE_CITRIC_ACID_TCA_CYCLE_AND_RESPIRATORY_ELECTRON_TRANSPORT	ECSIT
REACTOME_THE_CITRIC_ACID_TCA_CYCLE_AND_RESPIRATORY_ELECTRON_TRANSPORT	ETFA
REACTOME_THE_CITRIC_ACID_TCA_CYCLE_AND_RESPIRATORY_ELECTRON_TRANSPORT	ETFB
REACTOME_THE_CITRIC_ACID_TCA_CYCLE_AND_RESPIRATORY_ELECTRON_TRANSPORT	ETFDH
REACTOME_THE_CITRIC_ACID_TCA_CYCLE_AND_RESPIRATORY_ELECTRON_TRANSPORT	FAHD1
REACTOME_THE_CITRIC_ACID_TCA_CYCLE_AND_RESPIRATORY_ELECTRON_TRANSPORT	FH
REACTOME_THE_CITRIC_ACID_TCA_CYCLE_AND_RESPIRATORY_ELECTRON_TRANSPORT	GLO1
REACTOME_THE_CITRIC_ACID_TCA_CYCLE_AND_RESPIRATORY_ELECTRON_TRANSPORT	GSTZ1
REACTOME_THE_CITRIC_ACID_TCA_CYCLE_AND_RESPIRATORY_ELECTRON_TRANSPORT	HAGH
REACTOME_THE_CITRIC_ACID_TCA_CYCLE_AND_RESPIRATORY_ELECTRON_TRANSPORT	IDH2
REACTOME_THE_CITRIC_ACID_TCA_CYCLE_AND_RESPIRATORY_ELECTRON_TRANSPORT	IDH3A
REACTOME_THE_CITRIC_ACID_TCA_CYCLE_AND_RESPIRATORY_ELECTRON_TRANSPORT	IDH3B
REACTOME_THE_CITRIC_ACID_TCA_CYCLE_AND_RESPIRATORY_ELECTRON_TRANSPORT	IDH3G
REACTOME_THE_CITRIC_ACID_TCA_CYCLE_AND_RESPIRATORY_ELECTRON_TRANSPORT	L2HGDH
REACTOME_THE_CITRIC_ACID_TCA_CYCLE_AND_RESPIRATORY_ELECTRON_TRANSPORT	LDHA
REACTOME_THE_CITRIC_ACID_TCA_CYCLE_AND_RESPIRATORY_ELECTRON_TRANSPORT	LDHAL6A
REACTOME_THE_CITRIC_ACID_TCA_CYCLE_AND_RESPIRATORY_ELECTRON_TRANSPORT	LDHAL6B
REACTOME_THE_CITRIC_ACID_TCA_CYCLE_AND_RESPIRATORY_ELECTRON_TRANSPORT	LDHB
REACTOME_THE_CITRIC_ACID_TCA_CYCLE_AND_RESPIRATORY_ELECTRON_TRANSPORT	LDHC
REACTOME_THE_CITRIC_ACID_TCA_CYCLE_AND_RESPIRATORY_ELECTRON_TRANSPORT	LRPPRC
REACTOME_THE_CITRIC_ACID_TCA_CYCLE_AND_RESPIRATORY_ELECTRON_TRANSPORT	MDH2
REACTOME_THE_CITRIC_ACID_TCA_CYCLE_AND_RESPIRATORY_ELECTRON_TRANSPORT	ME1
REACTOME_THE_CITRIC_ACID_TCA_CYCLE_AND_RESPIRATORY_ELECTRON_TRANSPORT	ME2
REACTOME_THE_CITRIC_ACID_TCA_CYCLE_AND_RESPIRATORY_ELECTRON_TRANSPORT	ME3
REACTOME_THE_CITRIC_ACID_TCA_CYCLE_AND_RESPIRATORY_ELECTRON_TRANSPORT	MPC1
REACTOME_THE_CITRIC_ACID_TCA_CYCLE_AND_RESPIRATORY_ELECTRON_TRANSPORT	MPC2
REACTOME_THE_CITRIC_ACID_TCA_CYCLE_AND_RESPIRATORY_ELECTRON_TRANSPORT	MT-ATP6
REACTOME_THE_CITRIC_ACID_TCA_CYCLE_AND_RESPIRATORY_ELECTRON_TRANSPORT	MT-ATP8
REACTOME_THE_CITRIC_ACID_TCA_CYCLE_AND_RESPIRATORY_ELECTRON_TRANSPORT	MT-CO1
REACTOME_THE_CITRIC_ACID_TCA_CYCLE_AND_RESPIRATORY_ELECTRON_TRANSPORT	MT-CO2
REACTOME_THE_CITRIC_ACID_TCA_CYCLE_AND_RESPIRATORY_ELECTRON_TRANSPORT	MT-CO3
REACTOME_THE_CITRIC_ACID_TCA_CYCLE_AND_RESPIRATORY_ELECTRON_TRANSPORT	MT-CYB
REACTOME_THE_CITRIC_ACID_TCA_CYCLE_AND_RESPIRATORY_ELECTRON_TRANSPORT	MT-ND1
REACTOME_THE_CITRIC_ACID_TCA_CYCLE_AND_RESPIRATORY_ELECTRON_TRANSPORT	MT-ND2
REACTOME_THE_CITRIC_ACID_TCA_CYCLE_AND_RESPIRATORY_ELECTRON_TRANSPORT	MT-ND3
REACTOME_THE_CITRIC_ACID_TCA_CYCLE_AND_RESPIRATORY_ELECTRON_TRANSPORT	MT-ND4
REACTOME_THE_CITRIC_ACID_TCA_CYCLE_AND_RESPIRATORY_ELECTRON_TRANSPORT	MT-ND5
REACTOME_THE_CITRIC_ACID_TCA_CYCLE_AND_RESPIRATORY_ELECTRON_TRANSPORT	MT-ND6
REACTOME_THE_CITRIC_ACID_TCA_CYCLE_AND_RESPIRATORY_ELECTRON_TRANSPORT	NDUFA1
REACTOME_THE_CITRIC_ACID_TCA_CYCLE_AND_RESPIRATORY_ELECTRON_TRANSPORT	NDUFA10
REACTOME_THE_CITRIC_ACID_TCA_CYCLE_AND_RESPIRATORY_ELECTRON_TRANSPORT	NDUFA11
REACTOME_THE_CITRIC_ACID_TCA_CYCLE_AND_RESPIRATORY_ELECTRON_TRANSPORT	NDUFA12
REACTOME_THE_CITRIC_ACID_TCA_CYCLE_AND_RESPIRATORY_ELECTRON_TRANSPORT	NDUFA13
REACTOME_THE_CITRIC_ACID_TCA_CYCLE_AND_RESPIRATORY_ELECTRON_TRANSPORT	NDUFA2
REACTOME_THE_CITRIC_ACID_TCA_CYCLE_AND_RESPIRATORY_ELECTRON_TRANSPORT	NDUFA3
REACTOME_THE_CITRIC_ACID_TCA_CYCLE_AND_RESPIRATORY_ELECTRON_TRANSPORT	NDUFA4
REACTOME_THE_CITRIC_ACID_TCA_CYCLE_AND_RESPIRATORY_ELECTRON_TRANSPORT	NDUFA5
REACTOME_THE_CITRIC_ACID_TCA_CYCLE_AND_RESPIRATORY_ELECTRON_TRANSPORT	NDUFA6
REACTOME_THE_CITRIC_ACID_TCA_CYCLE_AND_RESPIRATORY_ELECTRON_TRANSPORT	NDUFA7
REACTOME_THE_CITRIC_ACID_TCA_CYCLE_AND_RESPIRATORY_ELECTRON_TRANSPORT	NDUFA8
REACTOME_THE_CITRIC_ACID_TCA_CYCLE_AND_RESPIRATORY_ELECTRON_TRANSPORT	NDUFA9
REACTOME_THE_CITRIC_ACID_TCA_CYCLE_AND_RESPIRATORY_ELECTRON_TRANSPORT	NDUFAB1
REACTOME_THE_CITRIC_ACID_TCA_CYCLE_AND_RESPIRATORY_ELECTRON_TRANSPORT	NDUFAF1
REACTOME_THE_CITRIC_ACID_TCA_CYCLE_AND_RESPIRATORY_ELECTRON_TRANSPORT	NDUFAF2
REACTOME_THE_CITRIC_ACID_TCA_CYCLE_AND_RESPIRATORY_ELECTRON_TRANSPORT	NDUFAF3
REACTOME_THE_CITRIC_ACID_TCA_CYCLE_AND_RESPIRATORY_ELECTRON_TRANSPORT	NDUFAF4
REACTOME_THE_CITRIC_ACID_TCA_CYCLE_AND_RESPIRATORY_ELECTRON_TRANSPORT	NDUFAF5
REACTOME_THE_CITRIC_ACID_TCA_CYCLE_AND_RESPIRATORY_ELECTRON_TRANSPORT	NDUFAF6
REACTOME_THE_CITRIC_ACID_TCA_CYCLE_AND_RESPIRATORY_ELECTRON_TRANSPORT	NDUFAF7
REACTOME_THE_CITRIC_ACID_TCA_CYCLE_AND_RESPIRATORY_ELECTRON_TRANSPORT	NDUFB1
REACTOME_THE_CITRIC_ACID_TCA_CYCLE_AND_RESPIRATORY_ELECTRON_TRANSPORT	NDUFB10
REACTOME_THE_CITRIC_ACID_TCA_CYCLE_AND_RESPIRATORY_ELECTRON_TRANSPORT	NDUFB11
REACTOME_THE_CITRIC_ACID_TCA_CYCLE_AND_RESPIRATORY_ELECTRON_TRANSPORT	NDUFB2
REACTOME_THE_CITRIC_ACID_TCA_CYCLE_AND_RESPIRATORY_ELECTRON_TRANSPORT	NDUFB3
REACTOME_THE_CITRIC_ACID_TCA_CYCLE_AND_RESPIRATORY_ELECTRON_TRANSPORT	NDUFB4
REACTOME_THE_CITRIC_ACID_TCA_CYCLE_AND_RESPIRATORY_ELECTRON_TRANSPORT	NDUFB5
REACTOME_THE_CITRIC_ACID_TCA_CYCLE_AND_RESPIRATORY_ELECTRON_TRANSPORT	NDUFB6
REACTOME_THE_CITRIC_ACID_TCA_CYCLE_AND_RESPIRATORY_ELECTRON_TRANSPORT	NDUFB7
REACTOME_THE_CITRIC_ACID_TCA_CYCLE_AND_RESPIRATORY_ELECTRON_TRANSPORT	NDUFB8
REACTOME_THE_CITRIC_ACID_TCA_CYCLE_AND_RESPIRATORY_ELECTRON_TRANSPORT	NDUFB9
REACTOME_THE_CITRIC_ACID_TCA_CYCLE_AND_RESPIRATORY_ELECTRON_TRANSPORT	NDUFC1
REACTOME_THE_CITRIC_ACID_TCA_CYCLE_AND_RESPIRATORY_ELECTRON_TRANSPORT	NDUFC2
REACTOME_THE_CITRIC_ACID_TCA_CYCLE_AND_RESPIRATORY_ELECTRON_TRANSPORT	NDUFS1
REACTOME_THE_CITRIC_ACID_TCA_CYCLE_AND_RESPIRATORY_ELECTRON_TRANSPORT	NDUFS2
REACTOME_THE_CITRIC_ACID_TCA_CYCLE_AND_RESPIRATORY_ELECTRON_TRANSPORT	NDUFS3
REACTOME_THE_CITRIC_ACID_TCA_CYCLE_AND_RESPIRATORY_ELECTRON_TRANSPORT	NDUFS4
REACTOME_THE_CITRIC_ACID_TCA_CYCLE_AND_RESPIRATORY_ELECTRON_TRANSPORT	NDUFS5
REACTOME_THE_CITRIC_ACID_TCA_CYCLE_AND_RESPIRATORY_ELECTRON_TRANSPORT	NDUFS6
REACTOME_THE_CITRIC_ACID_TCA_CYCLE_AND_RESPIRATORY_ELECTRON_TRANSPORT	NDUFS7
REACTOME_THE_CITRIC_ACID_TCA_CYCLE_AND_RESPIRATORY_ELECTRON_TRANSPORT	NDUFS8
REACTOME_THE_CITRIC_ACID_TCA_CYCLE_AND_RESPIRATORY_ELECTRON_TRANSPORT	NDUFV1
REACTOME_THE_CITRIC_ACID_TCA_CYCLE_AND_RESPIRATORY_ELECTRON_TRANSPORT	NDUFV2
REACTOME_THE_CITRIC_ACID_TCA_CYCLE_AND_RESPIRATORY_ELECTRON_TRANSPORT	NDUFV3
REACTOME_THE_CITRIC_ACID_TCA_CYCLE_AND_RESPIRATORY_ELECTRON_TRANSPORT	NNT
REACTOME_THE_CITRIC_ACID_TCA_CYCLE_AND_RESPIRATORY_ELECTRON_TRANSPORT	NUBPL
REACTOME_THE_CITRIC_ACID_TCA_CYCLE_AND_RESPIRATORY_ELECTRON_TRANSPORT	OGDH
REACTOME_THE_CITRIC_ACID_TCA_CYCLE_AND_RESPIRATORY_ELECTRON_TRANSPORT	PDHA1
REACTOME_THE_CITRIC_ACID_TCA_CYCLE_AND_RESPIRATORY_ELECTRON_TRANSPORT	PDHA2
REACTOME_THE_CITRIC_ACID_TCA_CYCLE_AND_RESPIRATORY_ELECTRON_TRANSPORT	PDHB
REACTOME_THE_CITRIC_ACID_TCA_CYCLE_AND_RESPIRATORY_ELECTRON_TRANSPORT	PDHX
REACTOME_THE_CITRIC_ACID_TCA_CYCLE_AND_RESPIRATORY_ELECTRON_TRANSPORT	PDK1
REACTOME_THE_CITRIC_ACID_TCA_CYCLE_AND_RESPIRATORY_ELECTRON_TRANSPORT	PDK2
REACTOME_THE_CITRIC_ACID_TCA_CYCLE_AND_RESPIRATORY_ELECTRON_TRANSPORT	PDK3
REACTOME_THE_CITRIC_ACID_TCA_CYCLE_AND_RESPIRATORY_ELECTRON_TRANSPORT	PDK4
REACTOME_THE_CITRIC_ACID_TCA_CYCLE_AND_RESPIRATORY_ELECTRON_TRANSPORT	PDP1
REACTOME_THE_CITRIC_ACID_TCA_CYCLE_AND_RESPIRATORY_ELECTRON_TRANSPORT	PDP2
REACTOME_THE_CITRIC_ACID_TCA_CYCLE_AND_RESPIRATORY_ELECTRON_TRANSPORT	PDPR
REACTOME_THE_CITRIC_ACID_TCA_CYCLE_AND_RESPIRATORY_ELECTRON_TRANSPORT	PM20D1
REACTOME_THE_CITRIC_ACID_TCA_CYCLE_AND_RESPIRATORY_ELECTRON_TRANSPORT	PPARD
REACTOME_THE_CITRIC_ACID_TCA_CYCLE_AND_RESPIRATORY_ELECTRON_TRANSPORT	RXRA
REACTOME_THE_CITRIC_ACID_TCA_CYCLE_AND_RESPIRATORY_ELECTRON_TRANSPORT	SCO1
REACTOME_THE_CITRIC_ACID_TCA_CYCLE_AND_RESPIRATORY_ELECTRON_TRANSPORT	SCO2
REACTOME_THE_CITRIC_ACID_TCA_CYCLE_AND_RESPIRATORY_ELECTRON_TRANSPORT	SDHA
REACTOME_THE_CITRIC_ACID_TCA_CYCLE_AND_RESPIRATORY_ELECTRON_TRANSPORT	SDHB
REACTOME_THE_CITRIC_ACID_TCA_CYCLE_AND_RESPIRATORY_ELECTRON_TRANSPORT	SDHC
REACTOME_THE_CITRIC_ACID_TCA_CYCLE_AND_RESPIRATORY_ELECTRON_TRANSPORT	SDHD
REACTOME_THE_CITRIC_ACID_TCA_CYCLE_AND_RESPIRATORY_ELECTRON_TRANSPORT	SLC16A1
REACTOME_THE_CITRIC_ACID_TCA_CYCLE_AND_RESPIRATORY_ELECTRON_TRANSPORT	SLC16A3
REACTOME_THE_CITRIC_ACID_TCA_CYCLE_AND_RESPIRATORY_ELECTRON_TRANSPORT	SLC16A8
REACTOME_THE_CITRIC_ACID_TCA_CYCLE_AND_RESPIRATORY_ELECTRON_TRANSPORT	SLC25A14
REACTOME_THE_CITRIC_ACID_TCA_CYCLE_AND_RESPIRATORY_ELECTRON_TRANSPORT	SLC25A27
REACTOME_THE_CITRIC_ACID_TCA_CYCLE_AND_RESPIRATORY_ELECTRON_TRANSPORT	SUCLA2
REACTOME_THE_CITRIC_ACID_TCA_CYCLE_AND_RESPIRATORY_ELECTRON_TRANSPORT	SUCLG1
REACTOME_THE_CITRIC_ACID_TCA_CYCLE_AND_RESPIRATORY_ELECTRON_TRANSPORT	SUCLG2
REACTOME_THE_CITRIC_ACID_TCA_CYCLE_AND_RESPIRATORY_ELECTRON_TRANSPORT	SURF1
REACTOME_THE_CITRIC_ACID_TCA_CYCLE_AND_RESPIRATORY_ELECTRON_TRANSPORT	TACO1
REACTOME_THE_CITRIC_ACID_TCA_CYCLE_AND_RESPIRATORY_ELECTRON_TRANSPORT	TIMMDC1
REACTOME_THE_CITRIC_ACID_TCA_CYCLE_AND_RESPIRATORY_ELECTRON_TRANSPORT	TMEM126B
REACTOME_THE_CITRIC_ACID_TCA_CYCLE_AND_RESPIRATORY_ELECTRON_TRANSPORT	TMEM186
REACTOME_THE_CITRIC_ACID_TCA_CYCLE_AND_RESPIRATORY_ELECTRON_TRANSPORT	TRAP1
REACTOME_THE_CITRIC_ACID_TCA_CYCLE_AND_RESPIRATORY_ELECTRON_TRANSPORT	UCP1
REACTOME_THE_CITRIC_ACID_TCA_CYCLE_AND_RESPIRATORY_ELECTRON_TRANSPORT	UCP2
REACTOME_THE_CITRIC_ACID_TCA_CYCLE_AND_RESPIRATORY_ELECTRON_TRANSPORT	UCP3
REACTOME_THE_CITRIC_ACID_TCA_CYCLE_AND_RESPIRATORY_ELECTRON_TRANSPORT	UQCR10
REACTOME_THE_CITRIC_ACID_TCA_CYCLE_AND_RESPIRATORY_ELECTRON_TRANSPORT	UQCR11
REACTOME_THE_CITRIC_ACID_TCA_CYCLE_AND_RESPIRATORY_ELECTRON_TRANSPORT	UQCRB
REACTOME_THE_CITRIC_ACID_TCA_CYCLE_AND_RESPIRATORY_ELECTRON_TRANSPORT	UQCRC1
REACTOME_THE_CITRIC_ACID_TCA_CYCLE_AND_RESPIRATORY_ELECTRON_TRANSPORT	UQCRC2
REACTOME_THE_CITRIC_ACID_TCA_CYCLE_AND_RESPIRATORY_ELECTRON_TRANSPORT	UQCRFS1
REACTOME_THE_CITRIC_ACID_TCA_CYCLE_AND_RESPIRATORY_ELECTRON_TRANSPORT	UQCRH
REACTOME_THE_CITRIC_ACID_TCA_CYCLE_AND_RESPIRATORY_ELECTRON_TRANSPORT	UQCRQ
REACTOME_THE_CITRIC_ACID_TCA_CYCLE_AND_RESPIRATORY_ELECTRON_TRANSPORT	VDAC1
REACTOME_RESPIRATORY_ELECTRON_TRANSPORT	ACAD9
REACTOME_RESPIRATORY_ELECTRON_TRANSPORT	COA1
REACTOME_RESPIRATORY_ELECTRON_TRANSPORT	COQ10A
REACTOME_RESPIRATORY_ELECTRON_TRANSPORT	COQ10B
REACTOME_RESPIRATORY_ELECTRON_TRANSPORT	COX11
REACTOME_RESPIRATORY_ELECTRON_TRANSPORT	COX14
REACTOME_RESPIRATORY_ELECTRON_TRANSPORT	COX16
REACTOME_RESPIRATORY_ELECTRON_TRANSPORT	COX18
REACTOME_RESPIRATORY_ELECTRON_TRANSPORT	COX19
REACTOME_RESPIRATORY_ELECTRON_TRANSPORT	COX20
REACTOME_RESPIRATORY_ELECTRON_TRANSPORT	COX4I1
REACTOME_RESPIRATORY_ELECTRON_TRANSPORT	COX5A
REACTOME_RESPIRATORY_ELECTRON_TRANSPORT	COX5B
REACTOME_RESPIRATORY_ELECTRON_TRANSPORT	COX6A1
REACTOME_RESPIRATORY_ELECTRON_TRANSPORT	COX6B1
REACTOME_RESPIRATORY_ELECTRON_TRANSPORT	COX6C
REACTOME_RESPIRATORY_ELECTRON_TRANSPORT	COX7A2L
REACTOME_RESPIRATORY_ELECTRON_TRANSPORT	COX7B
REACTOME_RESPIRATORY_ELECTRON_TRANSPORT	COX7C
REACTOME_RESPIRATORY_ELECTRON_TRANSPORT	COX8A
REACTOME_RESPIRATORY_ELECTRON_TRANSPORT	CYC1
REACTOME_RESPIRATORY_ELECTRON_TRANSPORT	CYCS
REACTOME_RESPIRATORY_ELECTRON_TRANSPORT	ECSIT
REACTOME_RESPIRATORY_ELECTRON_TRANSPORT	ETFA
REACTOME_RESPIRATORY_ELECTRON_TRANSPORT	ETFB
REACTOME_RESPIRATORY_ELECTRON_TRANSPORT	ETFDH
REACTOME_RESPIRATORY_ELECTRON_TRANSPORT	LRPPRC
REACTOME_RESPIRATORY_ELECTRON_TRANSPORT	MT-CO1
REACTOME_RESPIRATORY_ELECTRON_TRANSPORT	MT-CO2
REACTOME_RESPIRATORY_ELECTRON_TRANSPORT	MT-CO3
REACTOME_RESPIRATORY_ELECTRON_TRANSPORT	MT-CYB
REACTOME_RESPIRATORY_ELECTRON_TRANSPORT	MT-ND1
REACTOME_RESPIRATORY_ELECTRON_TRANSPORT	MT-ND2
REACTOME_RESPIRATORY_ELECTRON_TRANSPORT	MT-ND3
REACTOME_RESPIRATORY_ELECTRON_TRANSPORT	MT-ND4
REACTOME_RESPIRATORY_ELECTRON_TRANSPORT	MT-ND5
REACTOME_RESPIRATORY_ELECTRON_TRANSPORT	MT-ND6
REACTOME_RESPIRATORY_ELECTRON_TRANSPORT	NDUFA1
REACTOME_RESPIRATORY_ELECTRON_TRANSPORT	NDUFA10
REACTOME_RESPIRATORY_ELECTRON_TRANSPORT	NDUFA11
REACTOME_RESPIRATORY_ELECTRON_TRANSPORT	NDUFA12
REACTOME_RESPIRATORY_ELECTRON_TRANSPORT	NDUFA13
REACTOME_RESPIRATORY_ELECTRON_TRANSPORT	NDUFA2
REACTOME_RESPIRATORY_ELECTRON_TRANSPORT	NDUFA3
REACTOME_RESPIRATORY_ELECTRON_TRANSPORT	NDUFA4
REACTOME_RESPIRATORY_ELECTRON_TRANSPORT	NDUFA5
REACTOME_RESPIRATORY_ELECTRON_TRANSPORT	NDUFA6
REACTOME_RESPIRATORY_ELECTRON_TRANSPORT	NDUFA7
REACTOME_RESPIRATORY_ELECTRON_TRANSPORT	NDUFA8
REACTOME_RESPIRATORY_ELECTRON_TRANSPORT	NDUFA9
REACTOME_RESPIRATORY_ELECTRON_TRANSPORT	NDUFAB1
REACTOME_RESPIRATORY_ELECTRON_TRANSPORT	NDUFAF1
REACTOME_RESPIRATORY_ELECTRON_TRANSPORT	NDUFAF2
REACTOME_RESPIRATORY_ELECTRON_TRANSPORT	NDUFAF3
REACTOME_RESPIRATORY_ELECTRON_TRANSPORT	NDUFAF4
REACTOME_RESPIRATORY_ELECTRON_TRANSPORT	NDUFAF5
REACTOME_RESPIRATORY_ELECTRON_TRANSPORT	NDUFAF6
REACTOME_RESPIRATORY_ELECTRON_TRANSPORT	NDUFAF7
REACTOME_RESPIRATORY_ELECTRON_TRANSPORT	NDUFB1
REACTOME_RESPIRATORY_ELECTRON_TRANSPORT	NDUFB10
REACTOME_RESPIRATORY_ELECTRON_TRANSPORT	NDUFB11
REACTOME_RESPIRATORY_ELECTRON_TRANSPORT	NDUFB2
REACTOME_RESPIRATORY_ELECTRON_TRANSPORT	NDUFB3
REACTOME_RESPIRATORY_ELECTRON_TRANSPORT	NDUFB4
REACTOME_RESPIRATORY_ELECTRON_TRANSPORT	NDUFB5
REACTOME_RESPIRATORY_ELECTRON_TRANSPORT	NDUFB6
REACTOME_RESPIRATORY_ELECTRON_TRANSPORT	NDUFB7
REACTOME_RESPIRATORY_ELECTRON_TRANSPORT	NDUFB8
REACTOME_RESPIRATORY_ELECTRON_TRANSPORT	NDUFB9
REACTOME_RESPIRATORY_ELECTRON_TRANSPORT	NDUFC1
REACTOME_RESPIRATORY_ELECTRON_TRANSPORT	NDUFC2
REACTOME_RESPIRATORY_ELECTRON_TRANSPORT	NDUFS1
REACTOME_RESPIRATORY_ELECTRON_TRANSPORT	NDUFS2
REACTOME_RESPIRATORY_ELECTRON_TRANSPORT	NDUFS3
REACTOME_RESPIRATORY_ELECTRON_TRANSPORT	NDUFS4
REACTOME_RESPIRATORY_ELECTRON_TRANSPORT	NDUFS5
REACTOME_RESPIRATORY_ELECTRON_TRANSPORT	NDUFS6
REACTOME_RESPIRATORY_ELECTRON_TRANSPORT	NDUFS7
REACTOME_RESPIRATORY_ELECTRON_TRANSPORT	NDUFS8
REACTOME_RESPIRATORY_ELECTRON_TRANSPORT	NDUFV1
REACTOME_RESPIRATORY_ELECTRON_TRANSPORT	NDUFV2
REACTOME_RESPIRATORY_ELECTRON_TRANSPORT	NDUFV3
REACTOME_RESPIRATORY_ELECTRON_TRANSPORT	NUBPL
REACTOME_RESPIRATORY_ELECTRON_TRANSPORT	SCO1
REACTOME_RESPIRATORY_ELECTRON_TRANSPORT	SCO2
REACTOME_RESPIRATORY_ELECTRON_TRANSPORT	SDHA
REACTOME_RESPIRATORY_ELECTRON_TRANSPORT	SDHB
REACTOME_RESPIRATORY_ELECTRON_TRANSPORT	SDHC
REACTOME_RESPIRATORY_ELECTRON_TRANSPORT	SDHD
REACTOME_RESPIRATORY_ELECTRON_TRANSPORT	SURF1
REACTOME_RESPIRATORY_ELECTRON_TRANSPORT	TACO1
REACTOME_RESPIRATORY_ELECTRON_TRANSPORT	TIMMDC1
REACTOME_RESPIRATORY_ELECTRON_TRANSPORT	TMEM126B
REACTOME_RESPIRATORY_ELECTRON_TRANSPORT	TMEM186
REACTOME_RESPIRATORY_ELECTRON_TRANSPORT	TRAP1
REACTOME_RESPIRATORY_ELECTRON_TRANSPORT	UQCR10
REACTOME_RESPIRATORY_ELECTRON_TRANSPORT	UQCR11
REACTOME_RESPIRATORY_ELECTRON_TRANSPORT	UQCRB
REACTOME_RESPIRATORY_ELECTRON_TRANSPORT	UQCRC1
REACTOME_RESPIRATORY_ELECTRON_TRANSPORT	UQCRC2
REACTOME_RESPIRATORY_ELECTRON_TRANSPORT	UQCRFS1
REACTOME_RESPIRATORY_ELECTRON_TRANSPORT	UQCRH
REACTOME_RESPIRATORY_ELECTRON_TRANSPORT	UQCRQ
REACTOME_TP53_REGULATES_METABOLIC_GENES	AGO1
REACTOME_TP53_REGULATES_METABOLIC_GENES	AGO2
REACTOME_TP53_REGULATES_METABOLIC_GENES	AGO3
REACTOME_TP53_REGULATES_METABOLIC_GENES	AGO4
REACTOME_TP53_REGULATES_METABOLIC_GENES	AKT1
REACTOME_TP53_REGULATES_METABOLIC_GENES	AKT2
REACTOME_TP53_REGULATES_METABOLIC_GENES	AKT3
REACTOME_TP53_REGULATES_METABOLIC_GENES	COX11
REACTOME_TP53_REGULATES_METABOLIC_GENES	COX14
REACTOME_TP53_REGULATES_METABOLIC_GENES	COX16
REACTOME_TP53_REGULATES_METABOLIC_GENES	COX18
REACTOME_TP53_REGULATES_METABOLIC_GENES	COX19
REACTOME_TP53_REGULATES_METABOLIC_GENES	COX20
REACTOME_TP53_REGULATES_METABOLIC_GENES	COX4I1
REACTOME_TP53_REGULATES_METABOLIC_GENES	COX5A
REACTOME_TP53_REGULATES_METABOLIC_GENES	COX5B
REACTOME_TP53_REGULATES_METABOLIC_GENES	COX6A1
REACTOME_TP53_REGULATES_METABOLIC_GENES	COX6B1
REACTOME_TP53_REGULATES_METABOLIC_GENES	COX6C
REACTOME_TP53_REGULATES_METABOLIC_GENES	COX7A2L
REACTOME_TP53_REGULATES_METABOLIC_GENES	COX7B
REACTOME_TP53_REGULATES_METABOLIC_GENES	COX7C
REACTOME_TP53_REGULATES_METABOLIC_GENES	COX8A
REACTOME_TP53_REGULATES_METABOLIC_GENES	CYCS
REACTOME_TP53_REGULATES_METABOLIC_GENES	DDIT4
REACTOME_TP53_REGULATES_METABOLIC_GENES	G6PD
REACTOME_TP53_REGULATES_METABOLIC_GENES	GLS
REACTOME_TP53_REGULATES_METABOLIC_GENES	GLS2
REACTOME_TP53_REGULATES_METABOLIC_GENES	GPI
REACTOME_TP53_REGULATES_METABOLIC_GENES	GPX2
REACTOME_TP53_REGULATES_METABOLIC_GENES	GSR
REACTOME_TP53_REGULATES_METABOLIC_GENES	LAMTOR1
REACTOME_TP53_REGULATES_METABOLIC_GENES	LAMTOR2
REACTOME_TP53_REGULATES_METABOLIC_GENES	LAMTOR3
REACTOME_TP53_REGULATES_METABOLIC_GENES	LAMTOR4
REACTOME_TP53_REGULATES_METABOLIC_GENES	LAMTOR5
REACTOME_TP53_REGULATES_METABOLIC_GENES	LRPPRC
REACTOME_TP53_REGULATES_METABOLIC_GENES	MLST8
REACTOME_TP53_REGULATES_METABOLIC_GENES	MOV10
REACTOME_TP53_REGULATES_METABOLIC_GENES	MT-CO1
REACTOME_TP53_REGULATES_METABOLIC_GENES	MT-CO2
REACTOME_TP53_REGULATES_METABOLIC_GENES	MT-CO3
REACTOME_TP53_REGULATES_METABOLIC_GENES	MTOR
REACTOME_TP53_REGULATES_METABOLIC_GENES	NDUFA4
REACTOME_TP53_REGULATES_METABOLIC_GENES	PRDX1
REACTOME_TP53_REGULATES_METABOLIC_GENES	PRDX2
REACTOME_TP53_REGULATES_METABOLIC_GENES	PRDX5
REACTOME_TP53_REGULATES_METABOLIC_GENES	PRKAA1
REACTOME_TP53_REGULATES_METABOLIC_GENES	PRKAA2
REACTOME_TP53_REGULATES_METABOLIC_GENES	PRKAB1
REACTOME_TP53_REGULATES_METABOLIC_GENES	PRKAB2
REACTOME_TP53_REGULATES_METABOLIC_GENES	PRKAG1
REACTOME_TP53_REGULATES_METABOLIC_GENES	PRKAG2
REACTOME_TP53_REGULATES_METABOLIC_GENES	PRKAG3
REACTOME_TP53_REGULATES_METABOLIC_GENES	PTEN
REACTOME_TP53_REGULATES_METABOLIC_GENES	RHEB
REACTOME_TP53_REGULATES_METABOLIC_GENES	RPTOR
REACTOME_TP53_REGULATES_METABOLIC_GENES	RRAGA
REACTOME_TP53_REGULATES_METABOLIC_GENES	RRAGB
REACTOME_TP53_REGULATES_METABOLIC_GENES	RRAGC
REACTOME_TP53_REGULATES_METABOLIC_GENES	RRAGD
REACTOME_TP53_REGULATES_METABOLIC_GENES	RRM2B
REACTOME_TP53_REGULATES_METABOLIC_GENES	SCO1
REACTOME_TP53_REGULATES_METABOLIC_GENES	SCO2
REACTOME_TP53_REGULATES_METABOLIC_GENES	SESN1
REACTOME_TP53_REGULATES_METABOLIC_GENES	SESN2
REACTOME_TP53_REGULATES_METABOLIC_GENES	SESN3
REACTOME_TP53_REGULATES_METABOLIC_GENES	SFN
REACTOME_TP53_REGULATES_METABOLIC_GENES	SLC38A9
REACTOME_TP53_REGULATES_METABOLIC_GENES	SURF1
REACTOME_TP53_REGULATES_METABOLIC_GENES	TACO1
REACTOME_TP53_REGULATES_METABOLIC_GENES	TIGAR
REACTOME_TP53_REGULATES_METABOLIC_GENES	TNRC6A
REACTOME_TP53_REGULATES_METABOLIC_GENES	TNRC6B
REACTOME_TP53_REGULATES_METABOLIC_GENES	TNRC6C
REACTOME_TP53_REGULATES_METABOLIC_GENES	TP53
REACTOME_TP53_REGULATES_METABOLIC_GENES	TP63
REACTOME_TP53_REGULATES_METABOLIC_GENES	TSC1
REACTOME_TP53_REGULATES_METABOLIC_GENES	TSC2
REACTOME_TP53_REGULATES_METABOLIC_GENES	TXN
REACTOME_TP53_REGULATES_METABOLIC_GENES	TXNRD1
REACTOME_TP53_REGULATES_METABOLIC_GENES	YWHAB
REACTOME_TP53_REGULATES_METABOLIC_GENES	YWHAE
REACTOME_TP53_REGULATES_METABOLIC_GENES	YWHAG
REACTOME_TP53_REGULATES_METABOLIC_GENES	YWHAH
REACTOME_TP53_REGULATES_METABOLIC_GENES	YWHAQ
REACTOME_TP53_REGULATES_METABOLIC_GENES	YWHAZ
REACTOME_INTERFERON_ALPHA_BETA_SIGNALING	ABCE1
REACTOME_INTERFERON_ALPHA_BETA_SIGNALING	ADAR
REACTOME_INTERFERON_ALPHA_BETA_SIGNALING	BST2
REACTOME_INTERFERON_ALPHA_BETA_SIGNALING	EGR1
REACTOME_INTERFERON_ALPHA_BETA_SIGNALING	GBP2
REACTOME_INTERFERON_ALPHA_BETA_SIGNALING	HLA-A
REACTOME_INTERFERON_ALPHA_BETA_SIGNALING	HLA-B
REACTOME_INTERFERON_ALPHA_BETA_SIGNALING	HLA-C
REACTOME_INTERFERON_ALPHA_BETA_SIGNALING	HLA-E
REACTOME_INTERFERON_ALPHA_BETA_SIGNALING	HLA-F
REACTOME_INTERFERON_ALPHA_BETA_SIGNALING	HLA-G
REACTOME_INTERFERON_ALPHA_BETA_SIGNALING	HLA-H
REACTOME_INTERFERON_ALPHA_BETA_SIGNALING	IFI27
REACTOME_INTERFERON_ALPHA_BETA_SIGNALING	IFI35
REACTOME_INTERFERON_ALPHA_BETA_SIGNALING	IFI6
REACTOME_INTERFERON_ALPHA_BETA_SIGNALING	IFIT1
REACTOME_INTERFERON_ALPHA_BETA_SIGNALING	IFIT2
REACTOME_INTERFERON_ALPHA_BETA_SIGNALING	IFIT3
REACTOME_INTERFERON_ALPHA_BETA_SIGNALING	IFIT5
REACTOME_INTERFERON_ALPHA_BETA_SIGNALING	IFITM1
REACTOME_INTERFERON_ALPHA_BETA_SIGNALING	IFITM2
REACTOME_INTERFERON_ALPHA_BETA_SIGNALING	IFITM3
REACTOME_INTERFERON_ALPHA_BETA_SIGNALING	IFNA1
REACTOME_INTERFERON_ALPHA_BETA_SIGNALING	IFNA10
REACTOME_INTERFERON_ALPHA_BETA_SIGNALING	IFNA13
REACTOME_INTERFERON_ALPHA_BETA_SIGNALING	IFNA14
REACTOME_INTERFERON_ALPHA_BETA_SIGNALING	IFNA16
REACTOME_INTERFERON_ALPHA_BETA_SIGNALING	IFNA17
REACTOME_INTERFERON_ALPHA_BETA_SIGNALING	IFNA2
REACTOME_INTERFERON_ALPHA_BETA_SIGNALING	IFNA21
REACTOME_INTERFERON_ALPHA_BETA_SIGNALING	IFNA4
REACTOME_INTERFERON_ALPHA_BETA_SIGNALING	IFNA5
REACTOME_INTERFERON_ALPHA_BETA_SIGNALING	IFNA6
REACTOME_INTERFERON_ALPHA_BETA_SIGNALING	IFNA7
REACTOME_INTERFERON_ALPHA_BETA_SIGNALING	IFNA8
REACTOME_INTERFERON_ALPHA_BETA_SIGNALING	IFNAR1
REACTOME_INTERFERON_ALPHA_BETA_SIGNALING	IFNAR2
REACTOME_INTERFERON_ALPHA_BETA_SIGNALING	IFNB1
REACTOME_INTERFERON_ALPHA_BETA_SIGNALING	IP6K2
REACTOME_INTERFERON_ALPHA_BETA_SIGNALING	IRF1
REACTOME_INTERFERON_ALPHA_BETA_SIGNALING	IRF2
REACTOME_INTERFERON_ALPHA_BETA_SIGNALING	IRF3
REACTOME_INTERFERON_ALPHA_BETA_SIGNALING	IRF4
REACTOME_INTERFERON_ALPHA_BETA_SIGNALING	IRF5
REACTOME_INTERFERON_ALPHA_BETA_SIGNALING	IRF6
REACTOME_INTERFERON_ALPHA_BETA_SIGNALING	IRF7
REACTOME_INTERFERON_ALPHA_BETA_SIGNALING	IRF8
REACTOME_INTERFERON_ALPHA_BETA_SIGNALING	IRF9
REACTOME_INTERFERON_ALPHA_BETA_SIGNALING	ISG15
REACTOME_INTERFERON_ALPHA_BETA_SIGNALING	ISG20
REACTOME_INTERFERON_ALPHA_BETA_SIGNALING	JAK1
REACTOME_INTERFERON_ALPHA_BETA_SIGNALING	MX1
REACTOME_INTERFERON_ALPHA_BETA_SIGNALING	MX2
REACTOME_INTERFERON_ALPHA_BETA_SIGNALING	OAS1
REACTOME_INTERFERON_ALPHA_BETA_SIGNALING	OAS2
REACTOME_INTERFERON_ALPHA_BETA_SIGNALING	OAS3
REACTOME_INTERFERON_ALPHA_BETA_SIGNALING	OASL
REACTOME_INTERFERON_ALPHA_BETA_SIGNALING	PSMB8
REACTOME_INTERFERON_ALPHA_BETA_SIGNALING	PTPN1
REACTOME_INTERFERON_ALPHA_BETA_SIGNALING	PTPN11
REACTOME_INTERFERON_ALPHA_BETA_SIGNALING	PTPN6
REACTOME_INTERFERON_ALPHA_BETA_SIGNALING	RNASEL
REACTOME_INTERFERON_ALPHA_BETA_SIGNALING	RSAD2
REACTOME_INTERFERON_ALPHA_BETA_SIGNALING	SAMHD1
REACTOME_INTERFERON_ALPHA_BETA_SIGNALING	SOCS1
REACTOME_INTERFERON_ALPHA_BETA_SIGNALING	SOCS3
REACTOME_INTERFERON_ALPHA_BETA_SIGNALING	STAT1
REACTOME_INTERFERON_ALPHA_BETA_SIGNALING	STAT2
REACTOME_INTERFERON_ALPHA_BETA_SIGNALING	TYK2
REACTOME_INTERFERON_ALPHA_BETA_SIGNALING	USP18
REACTOME_INTERFERON_ALPHA_BETA_SIGNALING	XAF1
REACTOME_ANTIGEN_PRESENTATION_FOLDING_ASSEMBLY_AND_PEPTIDE_LOADING_OF_CLASS_I_MHC	B2M
REACTOME_ANTIGEN_PRESENTATION_FOLDING_ASSEMBLY_AND_PEPTIDE_LOADING_OF_CLASS_I_MHC	BCAP31
REACTOME_ANTIGEN_PRESENTATION_FOLDING_ASSEMBLY_AND_PEPTIDE_LOADING_OF_CLASS_I_MHC	CALR
REACTOME_ANTIGEN_PRESENTATION_FOLDING_ASSEMBLY_AND_PEPTIDE_LOADING_OF_CLASS_I_MHC	CANX
REACTOME_ANTIGEN_PRESENTATION_FOLDING_ASSEMBLY_AND_PEPTIDE_LOADING_OF_CLASS_I_MHC	ERAP1
REACTOME_ANTIGEN_PRESENTATION_FOLDING_ASSEMBLY_AND_PEPTIDE_LOADING_OF_CLASS_I_MHC	ERAP2
REACTOME_ANTIGEN_PRESENTATION_FOLDING_ASSEMBLY_AND_PEPTIDE_LOADING_OF_CLASS_I_MHC	HLA-A
REACTOME_ANTIGEN_PRESENTATION_FOLDING_ASSEMBLY_AND_PEPTIDE_LOADING_OF_CLASS_I_MHC	HLA-B
REACTOME_ANTIGEN_PRESENTATION_FOLDING_ASSEMBLY_AND_PEPTIDE_LOADING_OF_CLASS_I_MHC	HLA-C
REACTOME_ANTIGEN_PRESENTATION_FOLDING_ASSEMBLY_AND_PEPTIDE_LOADING_OF_CLASS_I_MHC	HLA-E
REACTOME_ANTIGEN_PRESENTATION_FOLDING_ASSEMBLY_AND_PEPTIDE_LOADING_OF_CLASS_I_MHC	HLA-F
REACTOME_ANTIGEN_PRESENTATION_FOLDING_ASSEMBLY_AND_PEPTIDE_LOADING_OF_CLASS_I_MHC	HLA-G
REACTOME_ANTIGEN_PRESENTATION_FOLDING_ASSEMBLY_AND_PEPTIDE_LOADING_OF_CLASS_I_MHC	HSPA5
REACTOME_ANTIGEN_PRESENTATION_FOLDING_ASSEMBLY_AND_PEPTIDE_LOADING_OF_CLASS_I_MHC	PDIA3
REACTOME_ANTIGEN_PRESENTATION_FOLDING_ASSEMBLY_AND_PEPTIDE_LOADING_OF_CLASS_I_MHC	SAR1B
REACTOME_ANTIGEN_PRESENTATION_FOLDING_ASSEMBLY_AND_PEPTIDE_LOADING_OF_CLASS_I_MHC	SEC13
REACTOME_ANTIGEN_PRESENTATION_FOLDING_ASSEMBLY_AND_PEPTIDE_LOADING_OF_CLASS_I_MHC	SEC23A
REACTOME_ANTIGEN_PRESENTATION_FOLDING_ASSEMBLY_AND_PEPTIDE_LOADING_OF_CLASS_I_MHC	SEC24A
REACTOME_ANTIGEN_PRESENTATION_FOLDING_ASSEMBLY_AND_PEPTIDE_LOADING_OF_CLASS_I_MHC	SEC24B
REACTOME_ANTIGEN_PRESENTATION_FOLDING_ASSEMBLY_AND_PEPTIDE_LOADING_OF_CLASS_I_MHC	SEC24C
REACTOME_ANTIGEN_PRESENTATION_FOLDING_ASSEMBLY_AND_PEPTIDE_LOADING_OF_CLASS_I_MHC	SEC24D
REACTOME_ANTIGEN_PRESENTATION_FOLDING_ASSEMBLY_AND_PEPTIDE_LOADING_OF_CLASS_I_MHC	SEC31A
REACTOME_ANTIGEN_PRESENTATION_FOLDING_ASSEMBLY_AND_PEPTIDE_LOADING_OF_CLASS_I_MHC	TAP1
REACTOME_ANTIGEN_PRESENTATION_FOLDING_ASSEMBLY_AND_PEPTIDE_LOADING_OF_CLASS_I_MHC	TAP2
REACTOME_ANTIGEN_PRESENTATION_FOLDING_ASSEMBLY_AND_PEPTIDE_LOADING_OF_CLASS_I_MHC	TAPBP
REACTOME_CYTOKINE_SIGNALING_IN_IMMUNE_SYSTEM	AAAS
REACTOME_CYTOKINE_SIGNALING_IN_IMMUNE_SYSTEM	ABCE1
REACTOME_CYTOKINE_SIGNALING_IN_IMMUNE_SYSTEM	ABL2
REACTOME_CYTOKINE_SIGNALING_IN_IMMUNE_SYSTEM	ADAM17
REACTOME_CYTOKINE_SIGNALING_IN_IMMUNE_SYSTEM	ADAR
REACTOME_CYTOKINE_SIGNALING_IN_IMMUNE_SYSTEM	AGER
REACTOME_CYTOKINE_SIGNALING_IN_IMMUNE_SYSTEM	AIP
REACTOME_CYTOKINE_SIGNALING_IN_IMMUNE_SYSTEM	AKT1
REACTOME_CYTOKINE_SIGNALING_IN_IMMUNE_SYSTEM	AKT2
REACTOME_CYTOKINE_SIGNALING_IN_IMMUNE_SYSTEM	AKT3
REACTOME_CYTOKINE_SIGNALING_IN_IMMUNE_SYSTEM	ALOX15
REACTOME_CYTOKINE_SIGNALING_IN_IMMUNE_SYSTEM	ALOX5
REACTOME_CYTOKINE_SIGNALING_IN_IMMUNE_SYSTEM	ANXA1
REACTOME_CYTOKINE_SIGNALING_IN_IMMUNE_SYSTEM	ANXA2
REACTOME_CYTOKINE_SIGNALING_IN_IMMUNE_SYSTEM	APP
REACTOME_CYTOKINE_SIGNALING_IN_IMMUNE_SYSTEM	ARF1
REACTOME_CYTOKINE_SIGNALING_IN_IMMUNE_SYSTEM	ARIH1
REACTOME_CYTOKINE_SIGNALING_IN_IMMUNE_SYSTEM	ATF1
REACTOME_CYTOKINE_SIGNALING_IN_IMMUNE_SYSTEM	ATF2
REACTOME_CYTOKINE_SIGNALING_IN_IMMUNE_SYSTEM	B2M
REACTOME_CYTOKINE_SIGNALING_IN_IMMUNE_SYSTEM	BATF
REACTOME_CYTOKINE_SIGNALING_IN_IMMUNE_SYSTEM	BCL2
REACTOME_CYTOKINE_SIGNALING_IN_IMMUNE_SYSTEM	BCL2L1
REACTOME_CYTOKINE_SIGNALING_IN_IMMUNE_SYSTEM	BCL2L11
REACTOME_CYTOKINE_SIGNALING_IN_IMMUNE_SYSTEM	BCL6
REACTOME_CYTOKINE_SIGNALING_IN_IMMUNE_SYSTEM	BIRC2
REACTOME_CYTOKINE_SIGNALING_IN_IMMUNE_SYSTEM	BIRC3
REACTOME_CYTOKINE_SIGNALING_IN_IMMUNE_SYSTEM	BIRC5
REACTOME_CYTOKINE_SIGNALING_IN_IMMUNE_SYSTEM	BLNK
REACTOME_CYTOKINE_SIGNALING_IN_IMMUNE_SYSTEM	BOLA2
REACTOME_CYTOKINE_SIGNALING_IN_IMMUNE_SYSTEM	BOLA2B
REACTOME_CYTOKINE_SIGNALING_IN_IMMUNE_SYSTEM	BRWD1
REACTOME_CYTOKINE_SIGNALING_IN_IMMUNE_SYSTEM	BST2
REACTOME_CYTOKINE_SIGNALING_IN_IMMUNE_SYSTEM	BTRC
REACTOME_CYTOKINE_SIGNALING_IN_IMMUNE_SYSTEM	CA1
REACTOME_CYTOKINE_SIGNALING_IN_IMMUNE_SYSTEM	CAMK2A
REACTOME_CYTOKINE_SIGNALING_IN_IMMUNE_SYSTEM	CAMK2B
REACTOME_CYTOKINE_SIGNALING_IN_IMMUNE_SYSTEM	CAMK2D
REACTOME_CYTOKINE_SIGNALING_IN_IMMUNE_SYSTEM	CAMK2G
REACTOME_CYTOKINE_SIGNALING_IN_IMMUNE_SYSTEM	CANX
REACTOME_CYTOKINE_SIGNALING_IN_IMMUNE_SYSTEM	CAPZA1
REACTOME_CYTOKINE_SIGNALING_IN_IMMUNE_SYSTEM	CASP1
REACTOME_CYTOKINE_SIGNALING_IN_IMMUNE_SYSTEM	CASP3
REACTOME_CYTOKINE_SIGNALING_IN_IMMUNE_SYSTEM	CBL
REACTOME_CYTOKINE_SIGNALING_IN_IMMUNE_SYSTEM	CCL11
REACTOME_CYTOKINE_SIGNALING_IN_IMMUNE_SYSTEM	CCL19
REACTOME_CYTOKINE_SIGNALING_IN_IMMUNE_SYSTEM	CCL2
REACTOME_CYTOKINE_SIGNALING_IN_IMMUNE_SYSTEM	CCL20
REACTOME_CYTOKINE_SIGNALING_IN_IMMUNE_SYSTEM	CCL22
REACTOME_CYTOKINE_SIGNALING_IN_IMMUNE_SYSTEM	CCL3
REACTOME_CYTOKINE_SIGNALING_IN_IMMUNE_SYSTEM	CCL3L1
REACTOME_CYTOKINE_SIGNALING_IN_IMMUNE_SYSTEM	CCL3L3
REACTOME_CYTOKINE_SIGNALING_IN_IMMUNE_SYSTEM	CCL4
REACTOME_CYTOKINE_SIGNALING_IN_IMMUNE_SYSTEM	CCL5
REACTOME_CYTOKINE_SIGNALING_IN_IMMUNE_SYSTEM	CCND1
REACTOME_CYTOKINE_SIGNALING_IN_IMMUNE_SYSTEM	CCR1
REACTOME_CYTOKINE_SIGNALING_IN_IMMUNE_SYSTEM	CCR2
REACTOME_CYTOKINE_SIGNALING_IN_IMMUNE_SYSTEM	CCR5
REACTOME_CYTOKINE_SIGNALING_IN_IMMUNE_SYSTEM	CD27
REACTOME_CYTOKINE_SIGNALING_IN_IMMUNE_SYSTEM	CD36
REACTOME_CYTOKINE_SIGNALING_IN_IMMUNE_SYSTEM	CD4
REACTOME_CYTOKINE_SIGNALING_IN_IMMUNE_SYSTEM	CD40
REACTOME_CYTOKINE_SIGNALING_IN_IMMUNE_SYSTEM	CD40LG
REACTOME_CYTOKINE_SIGNALING_IN_IMMUNE_SYSTEM	CD44
REACTOME_CYTOKINE_SIGNALING_IN_IMMUNE_SYSTEM	CD70
REACTOME_CYTOKINE_SIGNALING_IN_IMMUNE_SYSTEM	CD80
REACTOME_CYTOKINE_SIGNALING_IN_IMMUNE_SYSTEM	CD86
REACTOME_CYTOKINE_SIGNALING_IN_IMMUNE_SYSTEM	CDC42
REACTOME_CYTOKINE_SIGNALING_IN_IMMUNE_SYSTEM	CDKN1A
REACTOME_CYTOKINE_SIGNALING_IN_IMMUNE_SYSTEM	CDKN1B
REACTOME_CYTOKINE_SIGNALING_IN_IMMUNE_SYSTEM	CEBPD
REACTOME_CYTOKINE_SIGNALING_IN_IMMUNE_SYSTEM	CFL1
REACTOME_CYTOKINE_SIGNALING_IN_IMMUNE_SYSTEM	CHUK
REACTOME_CYTOKINE_SIGNALING_IN_IMMUNE_SYSTEM	CIITA
REACTOME_CYTOKINE_SIGNALING_IN_IMMUNE_SYSTEM	CISH
REACTOME_CYTOKINE_SIGNALING_IN_IMMUNE_SYSTEM	CLCF1
REACTOME_CYTOKINE_SIGNALING_IN_IMMUNE_SYSTEM	CNN2
REACTOME_CYTOKINE_SIGNALING_IN_IMMUNE_SYSTEM	CNTF
REACTOME_CYTOKINE_SIGNALING_IN_IMMUNE_SYSTEM	CNTFR
REACTOME_CYTOKINE_SIGNALING_IN_IMMUNE_SYSTEM	COL1A2
REACTOME_CYTOKINE_SIGNALING_IN_IMMUNE_SYSTEM	CREB1
REACTOME_CYTOKINE_SIGNALING_IN_IMMUNE_SYSTEM	CRK
REACTOME_CYTOKINE_SIGNALING_IN_IMMUNE_SYSTEM	CRKL
REACTOME_CYTOKINE_SIGNALING_IN_IMMUNE_SYSTEM	CRLF1
REACTOME_CYTOKINE_SIGNALING_IN_IMMUNE_SYSTEM	CRLF2
REACTOME_CYTOKINE_SIGNALING_IN_IMMUNE_SYSTEM	CSF1
REACTOME_CYTOKINE_SIGNALING_IN_IMMUNE_SYSTEM	CSF1R
REACTOME_CYTOKINE_SIGNALING_IN_IMMUNE_SYSTEM	CSF2
REACTOME_CYTOKINE_SIGNALING_IN_IMMUNE_SYSTEM	CSF2RA
REACTOME_CYTOKINE_SIGNALING_IN_IMMUNE_SYSTEM	CSF2RB
REACTOME_CYTOKINE_SIGNALING_IN_IMMUNE_SYSTEM	CSF3
REACTOME_CYTOKINE_SIGNALING_IN_IMMUNE_SYSTEM	CSF3R
REACTOME_CYTOKINE_SIGNALING_IN_IMMUNE_SYSTEM	CSH1
REACTOME_CYTOKINE_SIGNALING_IN_IMMUNE_SYSTEM	CSK
REACTOME_CYTOKINE_SIGNALING_IN_IMMUNE_SYSTEM	CTF1
REACTOME_CYTOKINE_SIGNALING_IN_IMMUNE_SYSTEM	CTSG
REACTOME_CYTOKINE_SIGNALING_IN_IMMUNE_SYSTEM	CUL1
REACTOME_CYTOKINE_SIGNALING_IN_IMMUNE_SYSTEM	CUL5
REACTOME_CYTOKINE_SIGNALING_IN_IMMUNE_SYSTEM	CXCL1
REACTOME_CYTOKINE_SIGNALING_IN_IMMUNE_SYSTEM	CXCL10
REACTOME_CYTOKINE_SIGNALING_IN_IMMUNE_SYSTEM	CXCL2
REACTOME_CYTOKINE_SIGNALING_IN_IMMUNE_SYSTEM	CXCL8
REACTOME_CYTOKINE_SIGNALING_IN_IMMUNE_SYSTEM	DDX58
REACTOME_CYTOKINE_SIGNALING_IN_IMMUNE_SYSTEM	DUSP3
REACTOME_CYTOKINE_SIGNALING_IN_IMMUNE_SYSTEM	DUSP4
REACTOME_CYTOKINE_SIGNALING_IN_IMMUNE_SYSTEM	DUSP6
REACTOME_CYTOKINE_SIGNALING_IN_IMMUNE_SYSTEM	DUSP7
REACTOME_CYTOKINE_SIGNALING_IN_IMMUNE_SYSTEM	EBI3
REACTOME_CYTOKINE_SIGNALING_IN_IMMUNE_SYSTEM	EDA
REACTOME_CYTOKINE_SIGNALING_IN_IMMUNE_SYSTEM	EDA2R
REACTOME_CYTOKINE_SIGNALING_IN_IMMUNE_SYSTEM	EDAR
REACTOME_CYTOKINE_SIGNALING_IN_IMMUNE_SYSTEM	EDARADD
REACTOME_CYTOKINE_SIGNALING_IN_IMMUNE_SYSTEM	EGR1
REACTOME_CYTOKINE_SIGNALING_IN_IMMUNE_SYSTEM	EIF2AK2
REACTOME_CYTOKINE_SIGNALING_IN_IMMUNE_SYSTEM	EIF4A1
REACTOME_CYTOKINE_SIGNALING_IN_IMMUNE_SYSTEM	EIF4A2
REACTOME_CYTOKINE_SIGNALING_IN_IMMUNE_SYSTEM	EIF4A3
REACTOME_CYTOKINE_SIGNALING_IN_IMMUNE_SYSTEM	EIF4E
REACTOME_CYTOKINE_SIGNALING_IN_IMMUNE_SYSTEM	EIF4E2
REACTOME_CYTOKINE_SIGNALING_IN_IMMUNE_SYSTEM	EIF4E3
REACTOME_CYTOKINE_SIGNALING_IN_IMMUNE_SYSTEM	EIF4G1
REACTOME_CYTOKINE_SIGNALING_IN_IMMUNE_SYSTEM	EIF4G2
REACTOME_CYTOKINE_SIGNALING_IN_IMMUNE_SYSTEM	EIF4G3
REACTOME_CYTOKINE_SIGNALING_IN_IMMUNE_SYSTEM	ELK1
REACTOME_CYTOKINE_SIGNALING_IN_IMMUNE_SYSTEM	ELOB
REACTOME_CYTOKINE_SIGNALING_IN_IMMUNE_SYSTEM	ELOC
REACTOME_CYTOKINE_SIGNALING_IN_IMMUNE_SYSTEM	F13A1
REACTOME_CYTOKINE_SIGNALING_IN_IMMUNE_SYSTEM	FASLG
REACTOME_CYTOKINE_SIGNALING_IN_IMMUNE_SYSTEM	FBXW11
REACTOME_CYTOKINE_SIGNALING_IN_IMMUNE_SYSTEM	FCER2
REACTOME_CYTOKINE_SIGNALING_IN_IMMUNE_SYSTEM	FCGR1A
REACTOME_CYTOKINE_SIGNALING_IN_IMMUNE_SYSTEM	FCGR1B
REACTOME_CYTOKINE_SIGNALING_IN_IMMUNE_SYSTEM	FGF2
REACTOME_CYTOKINE_SIGNALING_IN_IMMUNE_SYSTEM	FLNA
REACTOME_CYTOKINE_SIGNALING_IN_IMMUNE_SYSTEM	FLNB
REACTOME_CYTOKINE_SIGNALING_IN_IMMUNE_SYSTEM	FLT3
REACTOME_CYTOKINE_SIGNALING_IN_IMMUNE_SYSTEM	FLT3LG
REACTOME_CYTOKINE_SIGNALING_IN_IMMUNE_SYSTEM	FN1
REACTOME_CYTOKINE_SIGNALING_IN_IMMUNE_SYSTEM	FOS
REACTOME_CYTOKINE_SIGNALING_IN_IMMUNE_SYSTEM	FOXO1
REACTOME_CYTOKINE_SIGNALING_IN_IMMUNE_SYSTEM	FOXO3
REACTOME_CYTOKINE_SIGNALING_IN_IMMUNE_SYSTEM	FPR1
REACTOME_CYTOKINE_SIGNALING_IN_IMMUNE_SYSTEM	FSCN1
REACTOME_CYTOKINE_SIGNALING_IN_IMMUNE_SYSTEM	FYN
REACTOME_CYTOKINE_SIGNALING_IN_IMMUNE_SYSTEM	GAB2
REACTOME_CYTOKINE_SIGNALING_IN_IMMUNE_SYSTEM	GATA3
REACTOME_CYTOKINE_SIGNALING_IN_IMMUNE_SYSTEM	GBP1
REACTOME_CYTOKINE_SIGNALING_IN_IMMUNE_SYSTEM	GBP2
REACTOME_CYTOKINE_SIGNALING_IN_IMMUNE_SYSTEM	GBP3
REACTOME_CYTOKINE_SIGNALING_IN_IMMUNE_SYSTEM	GBP4
REACTOME_CYTOKINE_SIGNALING_IN_IMMUNE_SYSTEM	GBP5
REACTOME_CYTOKINE_SIGNALING_IN_IMMUNE_SYSTEM	GBP6
REACTOME_CYTOKINE_SIGNALING_IN_IMMUNE_SYSTEM	GBP7
REACTOME_CYTOKINE_SIGNALING_IN_IMMUNE_SYSTEM	GH1
REACTOME_CYTOKINE_SIGNALING_IN_IMMUNE_SYSTEM	GH2
REACTOME_CYTOKINE_SIGNALING_IN_IMMUNE_SYSTEM	GHR
REACTOME_CYTOKINE_SIGNALING_IN_IMMUNE_SYSTEM	GRAP2
REACTOME_CYTOKINE_SIGNALING_IN_IMMUNE_SYSTEM	GRB10
REACTOME_CYTOKINE_SIGNALING_IN_IMMUNE_SYSTEM	GRB2
REACTOME_CYTOKINE_SIGNALING_IN_IMMUNE_SYSTEM	GSDMD
REACTOME_CYTOKINE_SIGNALING_IN_IMMUNE_SYSTEM	GSTA2
REACTOME_CYTOKINE_SIGNALING_IN_IMMUNE_SYSTEM	GSTO1
REACTOME_CYTOKINE_SIGNALING_IN_IMMUNE_SYSTEM	H3C1
REACTOME_CYTOKINE_SIGNALING_IN_IMMUNE_SYSTEM	H3C10
REACTOME_CYTOKINE_SIGNALING_IN_IMMUNE_SYSTEM	H3C11
REACTOME_CYTOKINE_SIGNALING_IN_IMMUNE_SYSTEM	H3C12
REACTOME_CYTOKINE_SIGNALING_IN_IMMUNE_SYSTEM	H3C13
REACTOME_CYTOKINE_SIGNALING_IN_IMMUNE_SYSTEM	H3C14
REACTOME_CYTOKINE_SIGNALING_IN_IMMUNE_SYSTEM	H3C15
REACTOME_CYTOKINE_SIGNALING_IN_IMMUNE_SYSTEM	H3C2
REACTOME_CYTOKINE_SIGNALING_IN_IMMUNE_SYSTEM	H3C3
REACTOME_CYTOKINE_SIGNALING_IN_IMMUNE_SYSTEM	H3C4
REACTOME_CYTOKINE_SIGNALING_IN_IMMUNE_SYSTEM	H3C6
REACTOME_CYTOKINE_SIGNALING_IN_IMMUNE_SYSTEM	H3C7
REACTOME_CYTOKINE_SIGNALING_IN_IMMUNE_SYSTEM	H3C8
REACTOME_CYTOKINE_SIGNALING_IN_IMMUNE_SYSTEM	HAVCR2
REACTOME_CYTOKINE_SIGNALING_IN_IMMUNE_SYSTEM	HCK
REACTOME_CYTOKINE_SIGNALING_IN_IMMUNE_SYSTEM	HERC5
REACTOME_CYTOKINE_SIGNALING_IN_IMMUNE_SYSTEM	HGF
REACTOME_CYTOKINE_SIGNALING_IN_IMMUNE_SYSTEM	HIF1A
REACTOME_CYTOKINE_SIGNALING_IN_IMMUNE_SYSTEM	HLA-A
REACTOME_CYTOKINE_SIGNALING_IN_IMMUNE_SYSTEM	HLA-B
REACTOME_CYTOKINE_SIGNALING_IN_IMMUNE_SYSTEM	HLA-C
REACTOME_CYTOKINE_SIGNALING_IN_IMMUNE_SYSTEM	HLA-DPA1
REACTOME_CYTOKINE_SIGNALING_IN_IMMUNE_SYSTEM	HLA-DPB1
REACTOME_CYTOKINE_SIGNALING_IN_IMMUNE_SYSTEM	HLA-DQA1
REACTOME_CYTOKINE_SIGNALING_IN_IMMUNE_SYSTEM	HLA-DQA2
REACTOME_CYTOKINE_SIGNALING_IN_IMMUNE_SYSTEM	HLA-DQB1
REACTOME_CYTOKINE_SIGNALING_IN_IMMUNE_SYSTEM	HLA-DQB2
REACTOME_CYTOKINE_SIGNALING_IN_IMMUNE_SYSTEM	HLA-DRA
REACTOME_CYTOKINE_SIGNALING_IN_IMMUNE_SYSTEM	HLA-DRB1
REACTOME_CYTOKINE_SIGNALING_IN_IMMUNE_SYSTEM	HLA-DRB3
REACTOME_CYTOKINE_SIGNALING_IN_IMMUNE_SYSTEM	HLA-DRB4
REACTOME_CYTOKINE_SIGNALING_IN_IMMUNE_SYSTEM	HLA-DRB5
REACTOME_CYTOKINE_SIGNALING_IN_IMMUNE_SYSTEM	HLA-E
REACTOME_CYTOKINE_SIGNALING_IN_IMMUNE_SYSTEM	HLA-F
REACTOME_CYTOKINE_SIGNALING_IN_IMMUNE_SYSTEM	HLA-G
REACTOME_CYTOKINE_SIGNALING_IN_IMMUNE_SYSTEM	HLA-H
REACTOME_CYTOKINE_SIGNALING_IN_IMMUNE_SYSTEM	HMGB1
REACTOME_CYTOKINE_SIGNALING_IN_IMMUNE_SYSTEM	HMOX1
REACTOME_CYTOKINE_SIGNALING_IN_IMMUNE_SYSTEM	HNRNPA2B1
REACTOME_CYTOKINE_SIGNALING_IN_IMMUNE_SYSTEM	HNRNPDL
REACTOME_CYTOKINE_SIGNALING_IN_IMMUNE_SYSTEM	HNRNPF
REACTOME_CYTOKINE_SIGNALING_IN_IMMUNE_SYSTEM	HRAS
REACTOME_CYTOKINE_SIGNALING_IN_IMMUNE_SYSTEM	HSP90AA1
REACTOME_CYTOKINE_SIGNALING_IN_IMMUNE_SYSTEM	HSP90B1
REACTOME_CYTOKINE_SIGNALING_IN_IMMUNE_SYSTEM	HSPA8
REACTOME_CYTOKINE_SIGNALING_IN_IMMUNE_SYSTEM	HSPA9
REACTOME_CYTOKINE_SIGNALING_IN_IMMUNE_SYSTEM	ICAM1
REACTOME_CYTOKINE_SIGNALING_IN_IMMUNE_SYSTEM	IFI27
REACTOME_CYTOKINE_SIGNALING_IN_IMMUNE_SYSTEM	IFI30
REACTOME_CYTOKINE_SIGNALING_IN_IMMUNE_SYSTEM	IFI35
REACTOME_CYTOKINE_SIGNALING_IN_IMMUNE_SYSTEM	IFI6
REACTOME_CYTOKINE_SIGNALING_IN_IMMUNE_SYSTEM	IFIT1
REACTOME_CYTOKINE_SIGNALING_IN_IMMUNE_SYSTEM	IFIT2
REACTOME_CYTOKINE_SIGNALING_IN_IMMUNE_SYSTEM	IFIT3
REACTOME_CYTOKINE_SIGNALING_IN_IMMUNE_SYSTEM	IFIT5
REACTOME_CYTOKINE_SIGNALING_IN_IMMUNE_SYSTEM	IFITM1
REACTOME_CYTOKINE_SIGNALING_IN_IMMUNE_SYSTEM	IFITM2
REACTOME_CYTOKINE_SIGNALING_IN_IMMUNE_SYSTEM	IFITM3
REACTOME_CYTOKINE_SIGNALING_IN_IMMUNE_SYSTEM	IFNA1
REACTOME_CYTOKINE_SIGNALING_IN_IMMUNE_SYSTEM	IFNA10
REACTOME_CYTOKINE_SIGNALING_IN_IMMUNE_SYSTEM	IFNA13
REACTOME_CYTOKINE_SIGNALING_IN_IMMUNE_SYSTEM	IFNA14
REACTOME_CYTOKINE_SIGNALING_IN_IMMUNE_SYSTEM	IFNA16
REACTOME_CYTOKINE_SIGNALING_IN_IMMUNE_SYSTEM	IFNA17
REACTOME_CYTOKINE_SIGNALING_IN_IMMUNE_SYSTEM	IFNA2
REACTOME_CYTOKINE_SIGNALING_IN_IMMUNE_SYSTEM	IFNA21
REACTOME_CYTOKINE_SIGNALING_IN_IMMUNE_SYSTEM	IFNA4
REACTOME_CYTOKINE_SIGNALING_IN_IMMUNE_SYSTEM	IFNA5
REACTOME_CYTOKINE_SIGNALING_IN_IMMUNE_SYSTEM	IFNA6
REACTOME_CYTOKINE_SIGNALING_IN_IMMUNE_SYSTEM	IFNA7
REACTOME_CYTOKINE_SIGNALING_IN_IMMUNE_SYSTEM	IFNA8
REACTOME_CYTOKINE_SIGNALING_IN_IMMUNE_SYSTEM	IFNAR1
REACTOME_CYTOKINE_SIGNALING_IN_IMMUNE_SYSTEM	IFNAR2
REACTOME_CYTOKINE_SIGNALING_IN_IMMUNE_SYSTEM	IFNB1
REACTOME_CYTOKINE_SIGNALING_IN_IMMUNE_SYSTEM	IFNG
REACTOME_CYTOKINE_SIGNALING_IN_IMMUNE_SYSTEM	IFNGR1
REACTOME_CYTOKINE_SIGNALING_IN_IMMUNE_SYSTEM	IFNGR2
REACTOME_CYTOKINE_SIGNALING_IN_IMMUNE_SYSTEM	IFNL1
REACTOME_CYTOKINE_SIGNALING_IN_IMMUNE_SYSTEM	IFNL2
REACTOME_CYTOKINE_SIGNALING_IN_IMMUNE_SYSTEM	IFNL3
REACTOME_CYTOKINE_SIGNALING_IN_IMMUNE_SYSTEM	IFNLR1
REACTOME_CYTOKINE_SIGNALING_IN_IMMUNE_SYSTEM	IGHE
REACTOME_CYTOKINE_SIGNALING_IN_IMMUNE_SYSTEM	IGHG1
REACTOME_CYTOKINE_SIGNALING_IN_IMMUNE_SYSTEM	IGHG4
REACTOME_CYTOKINE_SIGNALING_IN_IMMUNE_SYSTEM	IKBKB
REACTOME_CYTOKINE_SIGNALING_IN_IMMUNE_SYSTEM	IKBKG
REACTOME_CYTOKINE_SIGNALING_IN_IMMUNE_SYSTEM	IL10
REACTOME_CYTOKINE_SIGNALING_IN_IMMUNE_SYSTEM	IL10RA
REACTOME_CYTOKINE_SIGNALING_IN_IMMUNE_SYSTEM	IL10RB
REACTOME_CYTOKINE_SIGNALING_IN_IMMUNE_SYSTEM	IL11
REACTOME_CYTOKINE_SIGNALING_IN_IMMUNE_SYSTEM	IL11RA
REACTOME_CYTOKINE_SIGNALING_IN_IMMUNE_SYSTEM	IL12A
REACTOME_CYTOKINE_SIGNALING_IN_IMMUNE_SYSTEM	IL12B
REACTOME_CYTOKINE_SIGNALING_IN_IMMUNE_SYSTEM	IL12RB1
REACTOME_CYTOKINE_SIGNALING_IN_IMMUNE_SYSTEM	IL12RB2
REACTOME_CYTOKINE_SIGNALING_IN_IMMUNE_SYSTEM	IL13
REACTOME_CYTOKINE_SIGNALING_IN_IMMUNE_SYSTEM	IL13RA1
REACTOME_CYTOKINE_SIGNALING_IN_IMMUNE_SYSTEM	IL13RA2
REACTOME_CYTOKINE_SIGNALING_IN_IMMUNE_SYSTEM	IL15
REACTOME_CYTOKINE_SIGNALING_IN_IMMUNE_SYSTEM	IL15RA
REACTOME_CYTOKINE_SIGNALING_IN_IMMUNE_SYSTEM	IL16
REACTOME_CYTOKINE_SIGNALING_IN_IMMUNE_SYSTEM	IL17A
REACTOME_CYTOKINE_SIGNALING_IN_IMMUNE_SYSTEM	IL17C
REACTOME_CYTOKINE_SIGNALING_IN_IMMUNE_SYSTEM	IL17F
REACTOME_CYTOKINE_SIGNALING_IN_IMMUNE_SYSTEM	IL17RA
REACTOME_CYTOKINE_SIGNALING_IN_IMMUNE_SYSTEM	IL17RB
REACTOME_CYTOKINE_SIGNALING_IN_IMMUNE_SYSTEM	IL17RC
REACTOME_CYTOKINE_SIGNALING_IN_IMMUNE_SYSTEM	IL17RE
REACTOME_CYTOKINE_SIGNALING_IN_IMMUNE_SYSTEM	IL18
REACTOME_CYTOKINE_SIGNALING_IN_IMMUNE_SYSTEM	IL18BP
REACTOME_CYTOKINE_SIGNALING_IN_IMMUNE_SYSTEM	IL18R1
REACTOME_CYTOKINE_SIGNALING_IN_IMMUNE_SYSTEM	IL18RAP
REACTOME_CYTOKINE_SIGNALING_IN_IMMUNE_SYSTEM	IL19
REACTOME_CYTOKINE_SIGNALING_IN_IMMUNE_SYSTEM	IL1A
REACTOME_CYTOKINE_SIGNALING_IN_IMMUNE_SYSTEM	IL1B
REACTOME_CYTOKINE_SIGNALING_IN_IMMUNE_SYSTEM	IL1F10
REACTOME_CYTOKINE_SIGNALING_IN_IMMUNE_SYSTEM	IL1R1
REACTOME_CYTOKINE_SIGNALING_IN_IMMUNE_SYSTEM	IL1R2
REACTOME_CYTOKINE_SIGNALING_IN_IMMUNE_SYSTEM	IL1RAP
REACTOME_CYTOKINE_SIGNALING_IN_IMMUNE_SYSTEM	IL1RAPL1
REACTOME_CYTOKINE_SIGNALING_IN_IMMUNE_SYSTEM	IL1RL1
REACTOME_CYTOKINE_SIGNALING_IN_IMMUNE_SYSTEM	IL1RL2
REACTOME_CYTOKINE_SIGNALING_IN_IMMUNE_SYSTEM	IL1RN
REACTOME_CYTOKINE_SIGNALING_IN_IMMUNE_SYSTEM	IL2
REACTOME_CYTOKINE_SIGNALING_IN_IMMUNE_SYSTEM	IL20
REACTOME_CYTOKINE_SIGNALING_IN_IMMUNE_SYSTEM	IL20RA
REACTOME_CYTOKINE_SIGNALING_IN_IMMUNE_SYSTEM	IL20RB
REACTOME_CYTOKINE_SIGNALING_IN_IMMUNE_SYSTEM	IL21
REACTOME_CYTOKINE_SIGNALING_IN_IMMUNE_SYSTEM	IL21R
REACTOME_CYTOKINE_SIGNALING_IN_IMMUNE_SYSTEM	IL22
REACTOME_CYTOKINE_SIGNALING_IN_IMMUNE_SYSTEM	IL22RA1
REACTOME_CYTOKINE_SIGNALING_IN_IMMUNE_SYSTEM	IL22RA2
REACTOME_CYTOKINE_SIGNALING_IN_IMMUNE_SYSTEM	IL23A
REACTOME_CYTOKINE_SIGNALING_IN_IMMUNE_SYSTEM	IL23R
REACTOME_CYTOKINE_SIGNALING_IN_IMMUNE_SYSTEM	IL24
REACTOME_CYTOKINE_SIGNALING_IN_IMMUNE_SYSTEM	IL25
REACTOME_CYTOKINE_SIGNALING_IN_IMMUNE_SYSTEM	IL26
REACTOME_CYTOKINE_SIGNALING_IN_IMMUNE_SYSTEM	IL27
REACTOME_CYTOKINE_SIGNALING_IN_IMMUNE_SYSTEM	IL27RA
REACTOME_CYTOKINE_SIGNALING_IN_IMMUNE_SYSTEM	IL2RA
REACTOME_CYTOKINE_SIGNALING_IN_IMMUNE_SYSTEM	IL2RB
REACTOME_CYTOKINE_SIGNALING_IN_IMMUNE_SYSTEM	IL2RG
REACTOME_CYTOKINE_SIGNALING_IN_IMMUNE_SYSTEM	IL3
REACTOME_CYTOKINE_SIGNALING_IN_IMMUNE_SYSTEM	IL31
REACTOME_CYTOKINE_SIGNALING_IN_IMMUNE_SYSTEM	IL31RA
REACTOME_CYTOKINE_SIGNALING_IN_IMMUNE_SYSTEM	IL32
REACTOME_CYTOKINE_SIGNALING_IN_IMMUNE_SYSTEM	IL33
REACTOME_CYTOKINE_SIGNALING_IN_IMMUNE_SYSTEM	IL34
REACTOME_CYTOKINE_SIGNALING_IN_IMMUNE_SYSTEM	IL36A
REACTOME_CYTOKINE_SIGNALING_IN_IMMUNE_SYSTEM	IL36B
REACTOME_CYTOKINE_SIGNALING_IN_IMMUNE_SYSTEM	IL36G
REACTOME_CYTOKINE_SIGNALING_IN_IMMUNE_SYSTEM	IL36RN
REACTOME_CYTOKINE_SIGNALING_IN_IMMUNE_SYSTEM	IL37
REACTOME_CYTOKINE_SIGNALING_IN_IMMUNE_SYSTEM	IL3RA
REACTOME_CYTOKINE_SIGNALING_IN_IMMUNE_SYSTEM	IL4
REACTOME_CYTOKINE_SIGNALING_IN_IMMUNE_SYSTEM	IL4R
REACTOME_CYTOKINE_SIGNALING_IN_IMMUNE_SYSTEM	IL5
REACTOME_CYTOKINE_SIGNALING_IN_IMMUNE_SYSTEM	IL5RA
REACTOME_CYTOKINE_SIGNALING_IN_IMMUNE_SYSTEM	IL6
REACTOME_CYTOKINE_SIGNALING_IN_IMMUNE_SYSTEM	IL6R
REACTOME_CYTOKINE_SIGNALING_IN_IMMUNE_SYSTEM	IL6ST
REACTOME_CYTOKINE_SIGNALING_IN_IMMUNE_SYSTEM	IL7
REACTOME_CYTOKINE_SIGNALING_IN_IMMUNE_SYSTEM	IL7R
REACTOME_CYTOKINE_SIGNALING_IN_IMMUNE_SYSTEM	IL9
REACTOME_CYTOKINE_SIGNALING_IN_IMMUNE_SYSTEM	IL9R
REACTOME_CYTOKINE_SIGNALING_IN_IMMUNE_SYSTEM	INPP5D
REACTOME_CYTOKINE_SIGNALING_IN_IMMUNE_SYSTEM	INPPL1
REACTOME_CYTOKINE_SIGNALING_IN_IMMUNE_SYSTEM	IP6K2
REACTOME_CYTOKINE_SIGNALING_IN_IMMUNE_SYSTEM	IRAK1
REACTOME_CYTOKINE_SIGNALING_IN_IMMUNE_SYSTEM	IRAK2
REACTOME_CYTOKINE_SIGNALING_IN_IMMUNE_SYSTEM	IRAK3
REACTOME_CYTOKINE_SIGNALING_IN_IMMUNE_SYSTEM	IRAK4
REACTOME_CYTOKINE_SIGNALING_IN_IMMUNE_SYSTEM	IRF1
REACTOME_CYTOKINE_SIGNALING_IN_IMMUNE_SYSTEM	IRF2
REACTOME_CYTOKINE_SIGNALING_IN_IMMUNE_SYSTEM	IRF3
REACTOME_CYTOKINE_SIGNALING_IN_IMMUNE_SYSTEM	IRF4
REACTOME_CYTOKINE_SIGNALING_IN_IMMUNE_SYSTEM	IRF5
REACTOME_CYTOKINE_SIGNALING_IN_IMMUNE_SYSTEM	IRF6
REACTOME_CYTOKINE_SIGNALING_IN_IMMUNE_SYSTEM	IRF7
REACTOME_CYTOKINE_SIGNALING_IN_IMMUNE_SYSTEM	IRF8
REACTOME_CYTOKINE_SIGNALING_IN_IMMUNE_SYSTEM	IRF9
REACTOME_CYTOKINE_SIGNALING_IN_IMMUNE_SYSTEM	IRS1
REACTOME_CYTOKINE_SIGNALING_IN_IMMUNE_SYSTEM	IRS2
REACTOME_CYTOKINE_SIGNALING_IN_IMMUNE_SYSTEM	ISG15
REACTOME_CYTOKINE_SIGNALING_IN_IMMUNE_SYSTEM	ISG20
REACTOME_CYTOKINE_SIGNALING_IN_IMMUNE_SYSTEM	ITGAM
REACTOME_CYTOKINE_SIGNALING_IN_IMMUNE_SYSTEM	ITGAX
REACTOME_CYTOKINE_SIGNALING_IN_IMMUNE_SYSTEM	ITGB1
REACTOME_CYTOKINE_SIGNALING_IN_IMMUNE_SYSTEM	ITGB2
REACTOME_CYTOKINE_SIGNALING_IN_IMMUNE_SYSTEM	JAK1
REACTOME_CYTOKINE_SIGNALING_IN_IMMUNE_SYSTEM	JAK2
REACTOME_CYTOKINE_SIGNALING_IN_IMMUNE_SYSTEM	JAK3
REACTOME_CYTOKINE_SIGNALING_IN_IMMUNE_SYSTEM	JUN
REACTOME_CYTOKINE_SIGNALING_IN_IMMUNE_SYSTEM	JUNB
REACTOME_CYTOKINE_SIGNALING_IN_IMMUNE_SYSTEM	KPNA1
REACTOME_CYTOKINE_SIGNALING_IN_IMMUNE_SYSTEM	KPNA2
REACTOME_CYTOKINE_SIGNALING_IN_IMMUNE_SYSTEM	KPNA3
REACTOME_CYTOKINE_SIGNALING_IN_IMMUNE_SYSTEM	KPNA4
REACTOME_CYTOKINE_SIGNALING_IN_IMMUNE_SYSTEM	KPNA5
REACTOME_CYTOKINE_SIGNALING_IN_IMMUNE_SYSTEM	KPNA7
REACTOME_CYTOKINE_SIGNALING_IN_IMMUNE_SYSTEM	KPNB1
REACTOME_CYTOKINE_SIGNALING_IN_IMMUNE_SYSTEM	KRAS
REACTOME_CYTOKINE_SIGNALING_IN_IMMUNE_SYSTEM	LAMA5
REACTOME_CYTOKINE_SIGNALING_IN_IMMUNE_SYSTEM	LBP
REACTOME_CYTOKINE_SIGNALING_IN_IMMUNE_SYSTEM	LCK
REACTOME_CYTOKINE_SIGNALING_IN_IMMUNE_SYSTEM	LCN2
REACTOME_CYTOKINE_SIGNALING_IN_IMMUNE_SYSTEM	LCP1
REACTOME_CYTOKINE_SIGNALING_IN_IMMUNE_SYSTEM	LGALS9
REACTOME_CYTOKINE_SIGNALING_IN_IMMUNE_SYSTEM	LIF
REACTOME_CYTOKINE_SIGNALING_IN_IMMUNE_SYSTEM	LIFR
REACTOME_CYTOKINE_SIGNALING_IN_IMMUNE_SYSTEM	LMNB1
REACTOME_CYTOKINE_SIGNALING_IN_IMMUNE_SYSTEM	LTA
REACTOME_CYTOKINE_SIGNALING_IN_IMMUNE_SYSTEM	LTB
REACTOME_CYTOKINE_SIGNALING_IN_IMMUNE_SYSTEM	LTBR
REACTOME_CYTOKINE_SIGNALING_IN_IMMUNE_SYSTEM	LYN
REACTOME_CYTOKINE_SIGNALING_IN_IMMUNE_SYSTEM	MAOA
REACTOME_CYTOKINE_SIGNALING_IN_IMMUNE_SYSTEM	MAP2K1
REACTOME_CYTOKINE_SIGNALING_IN_IMMUNE_SYSTEM	MAP2K3
REACTOME_CYTOKINE_SIGNALING_IN_IMMUNE_SYSTEM	MAP2K4
REACTOME_CYTOKINE_SIGNALING_IN_IMMUNE_SYSTEM	MAP2K6
REACTOME_CYTOKINE_SIGNALING_IN_IMMUNE_SYSTEM	MAP2K7
REACTOME_CYTOKINE_SIGNALING_IN_IMMUNE_SYSTEM	MAP3K14
REACTOME_CYTOKINE_SIGNALING_IN_IMMUNE_SYSTEM	MAP3K3
REACTOME_CYTOKINE_SIGNALING_IN_IMMUNE_SYSTEM	MAP3K7
REACTOME_CYTOKINE_SIGNALING_IN_IMMUNE_SYSTEM	MAP3K8
REACTOME_CYTOKINE_SIGNALING_IN_IMMUNE_SYSTEM	MAPK1
REACTOME_CYTOKINE_SIGNALING_IN_IMMUNE_SYSTEM	MAPK10
REACTOME_CYTOKINE_SIGNALING_IN_IMMUNE_SYSTEM	MAPK11
REACTOME_CYTOKINE_SIGNALING_IN_IMMUNE_SYSTEM	MAPK14
REACTOME_CYTOKINE_SIGNALING_IN_IMMUNE_SYSTEM	MAPK3
REACTOME_CYTOKINE_SIGNALING_IN_IMMUNE_SYSTEM	MAPK7
REACTOME_CYTOKINE_SIGNALING_IN_IMMUNE_SYSTEM	MAPK8
REACTOME_CYTOKINE_SIGNALING_IN_IMMUNE_SYSTEM	MAPK9
REACTOME_CYTOKINE_SIGNALING_IN_IMMUNE_SYSTEM	MAPKAPK2
REACTOME_CYTOKINE_SIGNALING_IN_IMMUNE_SYSTEM	MAPKAPK3
REACTOME_CYTOKINE_SIGNALING_IN_IMMUNE_SYSTEM	MCL1
REACTOME_CYTOKINE_SIGNALING_IN_IMMUNE_SYSTEM	MEF2A
REACTOME_CYTOKINE_SIGNALING_IN_IMMUNE_SYSTEM	MEF2C
REACTOME_CYTOKINE_SIGNALING_IN_IMMUNE_SYSTEM	MID1
REACTOME_CYTOKINE_SIGNALING_IN_IMMUNE_SYSTEM	MIF
REACTOME_CYTOKINE_SIGNALING_IN_IMMUNE_SYSTEM	MMP1
REACTOME_CYTOKINE_SIGNALING_IN_IMMUNE_SYSTEM	MMP2
REACTOME_CYTOKINE_SIGNALING_IN_IMMUNE_SYSTEM	MMP3
REACTOME_CYTOKINE_SIGNALING_IN_IMMUNE_SYSTEM	MMP9
REACTOME_CYTOKINE_SIGNALING_IN_IMMUNE_SYSTEM	MSN
REACTOME_CYTOKINE_SIGNALING_IN_IMMUNE_SYSTEM	MT2A
REACTOME_CYTOKINE_SIGNALING_IN_IMMUNE_SYSTEM	MTAP
REACTOME_CYTOKINE_SIGNALING_IN_IMMUNE_SYSTEM	MUC1
REACTOME_CYTOKINE_SIGNALING_IN_IMMUNE_SYSTEM	MX1
REACTOME_CYTOKINE_SIGNALING_IN_IMMUNE_SYSTEM	MX2
REACTOME_CYTOKINE_SIGNALING_IN_IMMUNE_SYSTEM	MYC
REACTOME_CYTOKINE_SIGNALING_IN_IMMUNE_SYSTEM	MYD88
REACTOME_CYTOKINE_SIGNALING_IN_IMMUNE_SYSTEM	NANOG
REACTOME_CYTOKINE_SIGNALING_IN_IMMUNE_SYSTEM	NCAM1
REACTOME_CYTOKINE_SIGNALING_IN_IMMUNE_SYSTEM	NDC1
REACTOME_CYTOKINE_SIGNALING_IN_IMMUNE_SYSTEM	NDN
REACTOME_CYTOKINE_SIGNALING_IN_IMMUNE_SYSTEM	NEDD4
REACTOME_CYTOKINE_SIGNALING_IN_IMMUNE_SYSTEM	NFKB1
REACTOME_CYTOKINE_SIGNALING_IN_IMMUNE_SYSTEM	NFKB2
REACTOME_CYTOKINE_SIGNALING_IN_IMMUNE_SYSTEM	NFKBIA
REACTOME_CYTOKINE_SIGNALING_IN_IMMUNE_SYSTEM	NFKBIB
REACTOME_CYTOKINE_SIGNALING_IN_IMMUNE_SYSTEM	NKIRAS1
REACTOME_CYTOKINE_SIGNALING_IN_IMMUNE_SYSTEM	NKIRAS2
REACTOME_CYTOKINE_SIGNALING_IN_IMMUNE_SYSTEM	NOD1
REACTOME_CYTOKINE_SIGNALING_IN_IMMUNE_SYSTEM	NOD2
REACTOME_CYTOKINE_SIGNALING_IN_IMMUNE_SYSTEM	NOS2
REACTOME_CYTOKINE_SIGNALING_IN_IMMUNE_SYSTEM	NRAS
REACTOME_CYTOKINE_SIGNALING_IN_IMMUNE_SYSTEM	NUP107
REACTOME_CYTOKINE_SIGNALING_IN_IMMUNE_SYSTEM	NUP133
REACTOME_CYTOKINE_SIGNALING_IN_IMMUNE_SYSTEM	NUP153
REACTOME_CYTOKINE_SIGNALING_IN_IMMUNE_SYSTEM	NUP155
REACTOME_CYTOKINE_SIGNALING_IN_IMMUNE_SYSTEM	NUP160
REACTOME_CYTOKINE_SIGNALING_IN_IMMUNE_SYSTEM	NUP188
REACTOME_CYTOKINE_SIGNALING_IN_IMMUNE_SYSTEM	NUP205
REACTOME_CYTOKINE_SIGNALING_IN_IMMUNE_SYSTEM	NUP210
REACTOME_CYTOKINE_SIGNALING_IN_IMMUNE_SYSTEM	NUP214
REACTOME_CYTOKINE_SIGNALING_IN_IMMUNE_SYSTEM	NUP35
REACTOME_CYTOKINE_SIGNALING_IN_IMMUNE_SYSTEM	NUP37
REACTOME_CYTOKINE_SIGNALING_IN_IMMUNE_SYSTEM	NUP42
REACTOME_CYTOKINE_SIGNALING_IN_IMMUNE_SYSTEM	NUP43
REACTOME_CYTOKINE_SIGNALING_IN_IMMUNE_SYSTEM	NUP50
REACTOME_CYTOKINE_SIGNALING_IN_IMMUNE_SYSTEM	NUP54
REACTOME_CYTOKINE_SIGNALING_IN_IMMUNE_SYSTEM	NUP58
REACTOME_CYTOKINE_SIGNALING_IN_IMMUNE_SYSTEM	NUP62
REACTOME_CYTOKINE_SIGNALING_IN_IMMUNE_SYSTEM	NUP85
REACTOME_CYTOKINE_SIGNALING_IN_IMMUNE_SYSTEM	NUP88
REACTOME_CYTOKINE_SIGNALING_IN_IMMUNE_SYSTEM	NUP93
REACTOME_CYTOKINE_SIGNALING_IN_IMMUNE_SYSTEM	NUP98
REACTOME_CYTOKINE_SIGNALING_IN_IMMUNE_SYSTEM	OAS1
REACTOME_CYTOKINE_SIGNALING_IN_IMMUNE_SYSTEM	OAS2
REACTOME_CYTOKINE_SIGNALING_IN_IMMUNE_SYSTEM	OAS3
REACTOME_CYTOKINE_SIGNALING_IN_IMMUNE_SYSTEM	OASL
REACTOME_CYTOKINE_SIGNALING_IN_IMMUNE_SYSTEM	OPRD1
REACTOME_CYTOKINE_SIGNALING_IN_IMMUNE_SYSTEM	OPRM1
REACTOME_CYTOKINE_SIGNALING_IN_IMMUNE_SYSTEM	OSM
REACTOME_CYTOKINE_SIGNALING_IN_IMMUNE_SYSTEM	OSMR
REACTOME_CYTOKINE_SIGNALING_IN_IMMUNE_SYSTEM	P4HB
REACTOME_CYTOKINE_SIGNALING_IN_IMMUNE_SYSTEM	PAK2
REACTOME_CYTOKINE_SIGNALING_IN_IMMUNE_SYSTEM	PDCD4
REACTOME_CYTOKINE_SIGNALING_IN_IMMUNE_SYSTEM	PDE12
REACTOME_CYTOKINE_SIGNALING_IN_IMMUNE_SYSTEM	PELI1
REACTOME_CYTOKINE_SIGNALING_IN_IMMUNE_SYSTEM	PELI2
REACTOME_CYTOKINE_SIGNALING_IN_IMMUNE_SYSTEM	PELI3
REACTOME_CYTOKINE_SIGNALING_IN_IMMUNE_SYSTEM	PIAS1
REACTOME_CYTOKINE_SIGNALING_IN_IMMUNE_SYSTEM	PIK3CA
REACTOME_CYTOKINE_SIGNALING_IN_IMMUNE_SYSTEM	PIK3CB
REACTOME_CYTOKINE_SIGNALING_IN_IMMUNE_SYSTEM	PIK3CD
REACTOME_CYTOKINE_SIGNALING_IN_IMMUNE_SYSTEM	PIK3R1
REACTOME_CYTOKINE_SIGNALING_IN_IMMUNE_SYSTEM	PIK3R2
REACTOME_CYTOKINE_SIGNALING_IN_IMMUNE_SYSTEM	PIK3R3
REACTOME_CYTOKINE_SIGNALING_IN_IMMUNE_SYSTEM	PIM1
REACTOME_CYTOKINE_SIGNALING_IN_IMMUNE_SYSTEM	PIN1
REACTOME_CYTOKINE_SIGNALING_IN_IMMUNE_SYSTEM	PITPNA
REACTOME_CYTOKINE_SIGNALING_IN_IMMUNE_SYSTEM	PLCG1
REACTOME_CYTOKINE_SIGNALING_IN_IMMUNE_SYSTEM	PML
REACTOME_CYTOKINE_SIGNALING_IN_IMMUNE_SYSTEM	POM121
REACTOME_CYTOKINE_SIGNALING_IN_IMMUNE_SYSTEM	POM121C
REACTOME_CYTOKINE_SIGNALING_IN_IMMUNE_SYSTEM	POMC
REACTOME_CYTOKINE_SIGNALING_IN_IMMUNE_SYSTEM	POU2F1
REACTOME_CYTOKINE_SIGNALING_IN_IMMUNE_SYSTEM	PPIA
REACTOME_CYTOKINE_SIGNALING_IN_IMMUNE_SYSTEM	PPM1B
REACTOME_CYTOKINE_SIGNALING_IN_IMMUNE_SYSTEM	PPP2CA
REACTOME_CYTOKINE_SIGNALING_IN_IMMUNE_SYSTEM	PPP2CB
REACTOME_CYTOKINE_SIGNALING_IN_IMMUNE_SYSTEM	PPP2R1A
REACTOME_CYTOKINE_SIGNALING_IN_IMMUNE_SYSTEM	PPP2R1B
REACTOME_CYTOKINE_SIGNALING_IN_IMMUNE_SYSTEM	PPP2R5D
REACTOME_CYTOKINE_SIGNALING_IN_IMMUNE_SYSTEM	PRKACA
REACTOME_CYTOKINE_SIGNALING_IN_IMMUNE_SYSTEM	PRKCD
REACTOME_CYTOKINE_SIGNALING_IN_IMMUNE_SYSTEM	PRL
REACTOME_CYTOKINE_SIGNALING_IN_IMMUNE_SYSTEM	PRLR
REACTOME_CYTOKINE_SIGNALING_IN_IMMUNE_SYSTEM	PRTN3
REACTOME_CYTOKINE_SIGNALING_IN_IMMUNE_SYSTEM	PSMA1
REACTOME_CYTOKINE_SIGNALING_IN_IMMUNE_SYSTEM	PSMA2
REACTOME_CYTOKINE_SIGNALING_IN_IMMUNE_SYSTEM	PSMA3
REACTOME_CYTOKINE_SIGNALING_IN_IMMUNE_SYSTEM	PSMA4
REACTOME_CYTOKINE_SIGNALING_IN_IMMUNE_SYSTEM	PSMA5
REACTOME_CYTOKINE_SIGNALING_IN_IMMUNE_SYSTEM	PSMA6
REACTOME_CYTOKINE_SIGNALING_IN_IMMUNE_SYSTEM	PSMA7
REACTOME_CYTOKINE_SIGNALING_IN_IMMUNE_SYSTEM	PSMA8
REACTOME_CYTOKINE_SIGNALING_IN_IMMUNE_SYSTEM	PSMB1
REACTOME_CYTOKINE_SIGNALING_IN_IMMUNE_SYSTEM	PSMB10
REACTOME_CYTOKINE_SIGNALING_IN_IMMUNE_SYSTEM	PSMB11
REACTOME_CYTOKINE_SIGNALING_IN_IMMUNE_SYSTEM	PSMB2
REACTOME_CYTOKINE_SIGNALING_IN_IMMUNE_SYSTEM	PSMB3
REACTOME_CYTOKINE_SIGNALING_IN_IMMUNE_SYSTEM	PSMB4
REACTOME_CYTOKINE_SIGNALING_IN_IMMUNE_SYSTEM	PSMB5
REACTOME_CYTOKINE_SIGNALING_IN_IMMUNE_SYSTEM	PSMB6
REACTOME_CYTOKINE_SIGNALING_IN_IMMUNE_SYSTEM	PSMB7
REACTOME_CYTOKINE_SIGNALING_IN_IMMUNE_SYSTEM	PSMB8
REACTOME_CYTOKINE_SIGNALING_IN_IMMUNE_SYSTEM	PSMB9
REACTOME_CYTOKINE_SIGNALING_IN_IMMUNE_SYSTEM	PSMC1
REACTOME_CYTOKINE_SIGNALING_IN_IMMUNE_SYSTEM	PSMC2
REACTOME_CYTOKINE_SIGNALING_IN_IMMUNE_SYSTEM	PSMC3
REACTOME_CYTOKINE_SIGNALING_IN_IMMUNE_SYSTEM	PSMC4
REACTOME_CYTOKINE_SIGNALING_IN_IMMUNE_SYSTEM	PSMC5
REACTOME_CYTOKINE_SIGNALING_IN_IMMUNE_SYSTEM	PSMC6
REACTOME_CYTOKINE_SIGNALING_IN_IMMUNE_SYSTEM	PSMD1
REACTOME_CYTOKINE_SIGNALING_IN_IMMUNE_SYSTEM	PSMD10
REACTOME_CYTOKINE_SIGNALING_IN_IMMUNE_SYSTEM	PSMD11
REACTOME_CYTOKINE_SIGNALING_IN_IMMUNE_SYSTEM	PSMD12
REACTOME_CYTOKINE_SIGNALING_IN_IMMUNE_SYSTEM	PSMD13
REACTOME_CYTOKINE_SIGNALING_IN_IMMUNE_SYSTEM	PSMD14
REACTOME_CYTOKINE_SIGNALING_IN_IMMUNE_SYSTEM	PSMD2
REACTOME_CYTOKINE_SIGNALING_IN_IMMUNE_SYSTEM	PSMD3
REACTOME_CYTOKINE_SIGNALING_IN_IMMUNE_SYSTEM	PSMD4
REACTOME_CYTOKINE_SIGNALING_IN_IMMUNE_SYSTEM	PSMD5
REACTOME_CYTOKINE_SIGNALING_IN_IMMUNE_SYSTEM	PSMD6
REACTOME_CYTOKINE_SIGNALING_IN_IMMUNE_SYSTEM	PSMD7
REACTOME_CYTOKINE_SIGNALING_IN_IMMUNE_SYSTEM	PSMD8
REACTOME_CYTOKINE_SIGNALING_IN_IMMUNE_SYSTEM	PSMD9
REACTOME_CYTOKINE_SIGNALING_IN_IMMUNE_SYSTEM	PSME1
REACTOME_CYTOKINE_SIGNALING_IN_IMMUNE_SYSTEM	PSME2
REACTOME_CYTOKINE_SIGNALING_IN_IMMUNE_SYSTEM	PSME3
REACTOME_CYTOKINE_SIGNALING_IN_IMMUNE_SYSTEM	PSME4
REACTOME_CYTOKINE_SIGNALING_IN_IMMUNE_SYSTEM	PSMF1
REACTOME_CYTOKINE_SIGNALING_IN_IMMUNE_SYSTEM	PTAFR
REACTOME_CYTOKINE_SIGNALING_IN_IMMUNE_SYSTEM	PTGS2
REACTOME_CYTOKINE_SIGNALING_IN_IMMUNE_SYSTEM	PTK2B
REACTOME_CYTOKINE_SIGNALING_IN_IMMUNE_SYSTEM	PTPN1
REACTOME_CYTOKINE_SIGNALING_IN_IMMUNE_SYSTEM	PTPN11
REACTOME_CYTOKINE_SIGNALING_IN_IMMUNE_SYSTEM	PTPN12
REACTOME_CYTOKINE_SIGNALING_IN_IMMUNE_SYSTEM	PTPN13
REACTOME_CYTOKINE_SIGNALING_IN_IMMUNE_SYSTEM	PTPN14
REACTOME_CYTOKINE_SIGNALING_IN_IMMUNE_SYSTEM	PTPN18
REACTOME_CYTOKINE_SIGNALING_IN_IMMUNE_SYSTEM	PTPN2
REACTOME_CYTOKINE_SIGNALING_IN_IMMUNE_SYSTEM	PTPN20
REACTOME_CYTOKINE_SIGNALING_IN_IMMUNE_SYSTEM	PTPN23
REACTOME_CYTOKINE_SIGNALING_IN_IMMUNE_SYSTEM	PTPN4
REACTOME_CYTOKINE_SIGNALING_IN_IMMUNE_SYSTEM	PTPN5
REACTOME_CYTOKINE_SIGNALING_IN_IMMUNE_SYSTEM	PTPN6
REACTOME_CYTOKINE_SIGNALING_IN_IMMUNE_SYSTEM	PTPN7
REACTOME_CYTOKINE_SIGNALING_IN_IMMUNE_SYSTEM	PTPN9
REACTOME_CYTOKINE_SIGNALING_IN_IMMUNE_SYSTEM	PTPRJ
REACTOME_CYTOKINE_SIGNALING_IN_IMMUNE_SYSTEM	PTPRZ1
REACTOME_CYTOKINE_SIGNALING_IN_IMMUNE_SYSTEM	RAE1
REACTOME_CYTOKINE_SIGNALING_IN_IMMUNE_SYSTEM	RAG1
REACTOME_CYTOKINE_SIGNALING_IN_IMMUNE_SYSTEM	RAG2
REACTOME_CYTOKINE_SIGNALING_IN_IMMUNE_SYSTEM	RALA
REACTOME_CYTOKINE_SIGNALING_IN_IMMUNE_SYSTEM	RANBP2
REACTOME_CYTOKINE_SIGNALING_IN_IMMUNE_SYSTEM	RAP1B
REACTOME_CYTOKINE_SIGNALING_IN_IMMUNE_SYSTEM	RAPGEF1
REACTOME_CYTOKINE_SIGNALING_IN_IMMUNE_SYSTEM	RBX1
REACTOME_CYTOKINE_SIGNALING_IN_IMMUNE_SYSTEM	RELA
REACTOME_CYTOKINE_SIGNALING_IN_IMMUNE_SYSTEM	RELB
REACTOME_CYTOKINE_SIGNALING_IN_IMMUNE_SYSTEM	RHOU
REACTOME_CYTOKINE_SIGNALING_IN_IMMUNE_SYSTEM	RIPK2
REACTOME_CYTOKINE_SIGNALING_IN_IMMUNE_SYSTEM	RNASEL
REACTOME_CYTOKINE_SIGNALING_IN_IMMUNE_SYSTEM	RNF7
REACTOME_CYTOKINE_SIGNALING_IN_IMMUNE_SYSTEM	RORA
REACTOME_CYTOKINE_SIGNALING_IN_IMMUNE_SYSTEM	RORC
REACTOME_CYTOKINE_SIGNALING_IN_IMMUNE_SYSTEM	RPLP0
REACTOME_CYTOKINE_SIGNALING_IN_IMMUNE_SYSTEM	RPS27A
REACTOME_CYTOKINE_SIGNALING_IN_IMMUNE_SYSTEM	RPS6KA1
REACTOME_CYTOKINE_SIGNALING_IN_IMMUNE_SYSTEM	RPS6KA2
REACTOME_CYTOKINE_SIGNALING_IN_IMMUNE_SYSTEM	RPS6KA3
REACTOME_CYTOKINE_SIGNALING_IN_IMMUNE_SYSTEM	RPS6KA5
REACTOME_CYTOKINE_SIGNALING_IN_IMMUNE_SYSTEM	RSAD2
REACTOME_CYTOKINE_SIGNALING_IN_IMMUNE_SYSTEM	S100A12
REACTOME_CYTOKINE_SIGNALING_IN_IMMUNE_SYSTEM	S100B
REACTOME_CYTOKINE_SIGNALING_IN_IMMUNE_SYSTEM	S1PR1
REACTOME_CYTOKINE_SIGNALING_IN_IMMUNE_SYSTEM	SAA1
REACTOME_CYTOKINE_SIGNALING_IN_IMMUNE_SYSTEM	SAMHD1
REACTOME_CYTOKINE_SIGNALING_IN_IMMUNE_SYSTEM	SDC1
REACTOME_CYTOKINE_SIGNALING_IN_IMMUNE_SYSTEM	SEC13
REACTOME_CYTOKINE_SIGNALING_IN_IMMUNE_SYSTEM	SEH1L
REACTOME_CYTOKINE_SIGNALING_IN_IMMUNE_SYSTEM	SEM1
REACTOME_CYTOKINE_SIGNALING_IN_IMMUNE_SYSTEM	SERPINB2
REACTOME_CYTOKINE_SIGNALING_IN_IMMUNE_SYSTEM	SH2B1
REACTOME_CYTOKINE_SIGNALING_IN_IMMUNE_SYSTEM	SH2B3
REACTOME_CYTOKINE_SIGNALING_IN_IMMUNE_SYSTEM	SHC1
REACTOME_CYTOKINE_SIGNALING_IN_IMMUNE_SYSTEM	SIGIRR
REACTOME_CYTOKINE_SIGNALING_IN_IMMUNE_SYSTEM	SKP1
REACTOME_CYTOKINE_SIGNALING_IN_IMMUNE_SYSTEM	SLA
REACTOME_CYTOKINE_SIGNALING_IN_IMMUNE_SYSTEM	SLA2
REACTOME_CYTOKINE_SIGNALING_IN_IMMUNE_SYSTEM	SMAD3
REACTOME_CYTOKINE_SIGNALING_IN_IMMUNE_SYSTEM	SMARCA4
REACTOME_CYTOKINE_SIGNALING_IN_IMMUNE_SYSTEM	SNAP25
REACTOME_CYTOKINE_SIGNALING_IN_IMMUNE_SYSTEM	SNRPA1
REACTOME_CYTOKINE_SIGNALING_IN_IMMUNE_SYSTEM	SOCS1
REACTOME_CYTOKINE_SIGNALING_IN_IMMUNE_SYSTEM	SOCS2
REACTOME_CYTOKINE_SIGNALING_IN_IMMUNE_SYSTEM	SOCS3
REACTOME_CYTOKINE_SIGNALING_IN_IMMUNE_SYSTEM	SOCS5
REACTOME_CYTOKINE_SIGNALING_IN_IMMUNE_SYSTEM	SOCS6
REACTOME_CYTOKINE_SIGNALING_IN_IMMUNE_SYSTEM	SOD1
REACTOME_CYTOKINE_SIGNALING_IN_IMMUNE_SYSTEM	SOD2
REACTOME_CYTOKINE_SIGNALING_IN_IMMUNE_SYSTEM	SOS1
REACTOME_CYTOKINE_SIGNALING_IN_IMMUNE_SYSTEM	SOS2
REACTOME_CYTOKINE_SIGNALING_IN_IMMUNE_SYSTEM	SOX2
REACTOME_CYTOKINE_SIGNALING_IN_IMMUNE_SYSTEM	SP100
REACTOME_CYTOKINE_SIGNALING_IN_IMMUNE_SYSTEM	SQSTM1
REACTOME_CYTOKINE_SIGNALING_IN_IMMUNE_SYSTEM	STAT1
REACTOME_CYTOKINE_SIGNALING_IN_IMMUNE_SYSTEM	STAT2
REACTOME_CYTOKINE_SIGNALING_IN_IMMUNE_SYSTEM	STAT3
REACTOME_CYTOKINE_SIGNALING_IN_IMMUNE_SYSTEM	STAT4
REACTOME_CYTOKINE_SIGNALING_IN_IMMUNE_SYSTEM	STAT5A
REACTOME_CYTOKINE_SIGNALING_IN_IMMUNE_SYSTEM	STAT5B
REACTOME_CYTOKINE_SIGNALING_IN_IMMUNE_SYSTEM	STAT6
REACTOME_CYTOKINE_SIGNALING_IN_IMMUNE_SYSTEM	STX1A
REACTOME_CYTOKINE_SIGNALING_IN_IMMUNE_SYSTEM	STX3
REACTOME_CYTOKINE_SIGNALING_IN_IMMUNE_SYSTEM	STX4
REACTOME_CYTOKINE_SIGNALING_IN_IMMUNE_SYSTEM	STXBP2
REACTOME_CYTOKINE_SIGNALING_IN_IMMUNE_SYSTEM	SUMO1
REACTOME_CYTOKINE_SIGNALING_IN_IMMUNE_SYSTEM	SYK
REACTOME_CYTOKINE_SIGNALING_IN_IMMUNE_SYSTEM	TAB1
REACTOME_CYTOKINE_SIGNALING_IN_IMMUNE_SYSTEM	TAB2
REACTOME_CYTOKINE_SIGNALING_IN_IMMUNE_SYSTEM	TAB3
REACTOME_CYTOKINE_SIGNALING_IN_IMMUNE_SYSTEM	TALDO1
REACTOME_CYTOKINE_SIGNALING_IN_IMMUNE_SYSTEM	TBK1
REACTOME_CYTOKINE_SIGNALING_IN_IMMUNE_SYSTEM	TCP1
REACTOME_CYTOKINE_SIGNALING_IN_IMMUNE_SYSTEM	TEC
REACTOME_CYTOKINE_SIGNALING_IN_IMMUNE_SYSTEM	TGFB1
REACTOME_CYTOKINE_SIGNALING_IN_IMMUNE_SYSTEM	TIMP1
REACTOME_CYTOKINE_SIGNALING_IN_IMMUNE_SYSTEM	TNF
REACTOME_CYTOKINE_SIGNALING_IN_IMMUNE_SYSTEM	TNFRSF11A
REACTOME_CYTOKINE_SIGNALING_IN_IMMUNE_SYSTEM	TNFRSF11B
REACTOME_CYTOKINE_SIGNALING_IN_IMMUNE_SYSTEM	TNFRSF12A
REACTOME_CYTOKINE_SIGNALING_IN_IMMUNE_SYSTEM	TNFRSF13B
REACTOME_CYTOKINE_SIGNALING_IN_IMMUNE_SYSTEM	TNFRSF13C
REACTOME_CYTOKINE_SIGNALING_IN_IMMUNE_SYSTEM	TNFRSF14
REACTOME_CYTOKINE_SIGNALING_IN_IMMUNE_SYSTEM	TNFRSF17
REACTOME_CYTOKINE_SIGNALING_IN_IMMUNE_SYSTEM	TNFRSF18
REACTOME_CYTOKINE_SIGNALING_IN_IMMUNE_SYSTEM	TNFRSF1A
REACTOME_CYTOKINE_SIGNALING_IN_IMMUNE_SYSTEM	TNFRSF1B
REACTOME_CYTOKINE_SIGNALING_IN_IMMUNE_SYSTEM	TNFRSF25
REACTOME_CYTOKINE_SIGNALING_IN_IMMUNE_SYSTEM	TNFRSF4
REACTOME_CYTOKINE_SIGNALING_IN_IMMUNE_SYSTEM	TNFRSF6B
REACTOME_CYTOKINE_SIGNALING_IN_IMMUNE_SYSTEM	TNFRSF8
REACTOME_CYTOKINE_SIGNALING_IN_IMMUNE_SYSTEM	TNFRSF9
REACTOME_CYTOKINE_SIGNALING_IN_IMMUNE_SYSTEM	TNFSF11
REACTOME_CYTOKINE_SIGNALING_IN_IMMUNE_SYSTEM	TNFSF12
REACTOME_CYTOKINE_SIGNALING_IN_IMMUNE_SYSTEM	TNFSF13
REACTOME_CYTOKINE_SIGNALING_IN_IMMUNE_SYSTEM	TNFSF13B
REACTOME_CYTOKINE_SIGNALING_IN_IMMUNE_SYSTEM	TNFSF14
REACTOME_CYTOKINE_SIGNALING_IN_IMMUNE_SYSTEM	TNFSF15
REACTOME_CYTOKINE_SIGNALING_IN_IMMUNE_SYSTEM	TNFSF18
REACTOME_CYTOKINE_SIGNALING_IN_IMMUNE_SYSTEM	TNFSF4
REACTOME_CYTOKINE_SIGNALING_IN_IMMUNE_SYSTEM	TNFSF8
REACTOME_CYTOKINE_SIGNALING_IN_IMMUNE_SYSTEM	TNFSF9
REACTOME_CYTOKINE_SIGNALING_IN_IMMUNE_SYSTEM	TNIP2
REACTOME_CYTOKINE_SIGNALING_IN_IMMUNE_SYSTEM	TOLLIP
REACTOME_CYTOKINE_SIGNALING_IN_IMMUNE_SYSTEM	TP53
REACTOME_CYTOKINE_SIGNALING_IN_IMMUNE_SYSTEM	TPR
REACTOME_CYTOKINE_SIGNALING_IN_IMMUNE_SYSTEM	TRAF2
REACTOME_CYTOKINE_SIGNALING_IN_IMMUNE_SYSTEM	TRAF3
REACTOME_CYTOKINE_SIGNALING_IN_IMMUNE_SYSTEM	TRAF6
REACTOME_CYTOKINE_SIGNALING_IN_IMMUNE_SYSTEM	TRIM10
REACTOME_CYTOKINE_SIGNALING_IN_IMMUNE_SYSTEM	TRIM14
REACTOME_CYTOKINE_SIGNALING_IN_IMMUNE_SYSTEM	TRIM17
REACTOME_CYTOKINE_SIGNALING_IN_IMMUNE_SYSTEM	TRIM2
REACTOME_CYTOKINE_SIGNALING_IN_IMMUNE_SYSTEM	TRIM21
REACTOME_CYTOKINE_SIGNALING_IN_IMMUNE_SYSTEM	TRIM22
REACTOME_CYTOKINE_SIGNALING_IN_IMMUNE_SYSTEM	TRIM25
REACTOME_CYTOKINE_SIGNALING_IN_IMMUNE_SYSTEM	TRIM26
REACTOME_CYTOKINE_SIGNALING_IN_IMMUNE_SYSTEM	TRIM29
REACTOME_CYTOKINE_SIGNALING_IN_IMMUNE_SYSTEM	TRIM3
REACTOME_CYTOKINE_SIGNALING_IN_IMMUNE_SYSTEM	TRIM31
REACTOME_CYTOKINE_SIGNALING_IN_IMMUNE_SYSTEM	TRIM34
REACTOME_CYTOKINE_SIGNALING_IN_IMMUNE_SYSTEM	TRIM35
REACTOME_CYTOKINE_SIGNALING_IN_IMMUNE_SYSTEM	TRIM38
REACTOME_CYTOKINE_SIGNALING_IN_IMMUNE_SYSTEM	TRIM45
REACTOME_CYTOKINE_SIGNALING_IN_IMMUNE_SYSTEM	TRIM46
REACTOME_CYTOKINE_SIGNALING_IN_IMMUNE_SYSTEM	TRIM48
REACTOME_CYTOKINE_SIGNALING_IN_IMMUNE_SYSTEM	TRIM5
REACTOME_CYTOKINE_SIGNALING_IN_IMMUNE_SYSTEM	TRIM6
REACTOME_CYTOKINE_SIGNALING_IN_IMMUNE_SYSTEM	TRIM62
REACTOME_CYTOKINE_SIGNALING_IN_IMMUNE_SYSTEM	TRIM68
REACTOME_CYTOKINE_SIGNALING_IN_IMMUNE_SYSTEM	TRIM8
REACTOME_CYTOKINE_SIGNALING_IN_IMMUNE_SYSTEM	TSLP
REACTOME_CYTOKINE_SIGNALING_IN_IMMUNE_SYSTEM	TWIST1
REACTOME_CYTOKINE_SIGNALING_IN_IMMUNE_SYSTEM	TXLNA
REACTOME_CYTOKINE_SIGNALING_IN_IMMUNE_SYSTEM	TYK2
REACTOME_CYTOKINE_SIGNALING_IN_IMMUNE_SYSTEM	UBA3
REACTOME_CYTOKINE_SIGNALING_IN_IMMUNE_SYSTEM	UBA52
REACTOME_CYTOKINE_SIGNALING_IN_IMMUNE_SYSTEM	UBA7
REACTOME_CYTOKINE_SIGNALING_IN_IMMUNE_SYSTEM	UBB
REACTOME_CYTOKINE_SIGNALING_IN_IMMUNE_SYSTEM	UBC
REACTOME_CYTOKINE_SIGNALING_IN_IMMUNE_SYSTEM	UBE2D1
REACTOME_CYTOKINE_SIGNALING_IN_IMMUNE_SYSTEM	UBE2D2
REACTOME_CYTOKINE_SIGNALING_IN_IMMUNE_SYSTEM	UBE2D3
REACTOME_CYTOKINE_SIGNALING_IN_IMMUNE_SYSTEM	UBE2E1
REACTOME_CYTOKINE_SIGNALING_IN_IMMUNE_SYSTEM	UBE2L6
REACTOME_CYTOKINE_SIGNALING_IN_IMMUNE_SYSTEM	UBE2M
REACTOME_CYTOKINE_SIGNALING_IN_IMMUNE_SYSTEM	UBE2N
REACTOME_CYTOKINE_SIGNALING_IN_IMMUNE_SYSTEM	UBE2V1
REACTOME_CYTOKINE_SIGNALING_IN_IMMUNE_SYSTEM	USP18
REACTOME_CYTOKINE_SIGNALING_IN_IMMUNE_SYSTEM	USP41
REACTOME_CYTOKINE_SIGNALING_IN_IMMUNE_SYSTEM	VAMP2
REACTOME_CYTOKINE_SIGNALING_IN_IMMUNE_SYSTEM	VAMP7
REACTOME_CYTOKINE_SIGNALING_IN_IMMUNE_SYSTEM	VAV1
REACTOME_CYTOKINE_SIGNALING_IN_IMMUNE_SYSTEM	VCAM1
REACTOME_CYTOKINE_SIGNALING_IN_IMMUNE_SYSTEM	VEGFA
REACTOME_CYTOKINE_SIGNALING_IN_IMMUNE_SYSTEM	VIM
REACTOME_CYTOKINE_SIGNALING_IN_IMMUNE_SYSTEM	VRK3
REACTOME_CYTOKINE_SIGNALING_IN_IMMUNE_SYSTEM	XAF1
REACTOME_CYTOKINE_SIGNALING_IN_IMMUNE_SYSTEM	YES1
REACTOME_CYTOKINE_SIGNALING_IN_IMMUNE_SYSTEM	YWHAZ
REACTOME_CYTOKINE_SIGNALING_IN_IMMUNE_SYSTEM	ZEB1
REACTOME_SELECTIVE_AUTOPHAGY	ARL13B
REACTOME_SELECTIVE_AUTOPHAGY	ATG12
REACTOME_SELECTIVE_AUTOPHAGY	ATG5
REACTOME_SELECTIVE_AUTOPHAGY	ATM
REACTOME_SELECTIVE_AUTOPHAGY	CETN1
REACTOME_SELECTIVE_AUTOPHAGY	CFTR
REACTOME_SELECTIVE_AUTOPHAGY	CSNK2A1
REACTOME_SELECTIVE_AUTOPHAGY	CSNK2A2
REACTOME_SELECTIVE_AUTOPHAGY	CSNK2B
REACTOME_SELECTIVE_AUTOPHAGY	DYNC1H1
REACTOME_SELECTIVE_AUTOPHAGY	DYNC1I1
REACTOME_SELECTIVE_AUTOPHAGY	DYNC1I2
REACTOME_SELECTIVE_AUTOPHAGY	DYNC1LI1
REACTOME_SELECTIVE_AUTOPHAGY	DYNC1LI2
REACTOME_SELECTIVE_AUTOPHAGY	DYNLL1
REACTOME_SELECTIVE_AUTOPHAGY	DYNLL2
REACTOME_SELECTIVE_AUTOPHAGY	EPAS1
REACTOME_SELECTIVE_AUTOPHAGY	FUNDC1
REACTOME_SELECTIVE_AUTOPHAGY	HDAC6
REACTOME_SELECTIVE_AUTOPHAGY	HSF1
REACTOME_SELECTIVE_AUTOPHAGY	HSP90AA1
REACTOME_SELECTIVE_AUTOPHAGY	HSPA8
REACTOME_SELECTIVE_AUTOPHAGY	IFT88
REACTOME_SELECTIVE_AUTOPHAGY	MAP1LC3A
REACTOME_SELECTIVE_AUTOPHAGY	MAP1LC3B
REACTOME_SELECTIVE_AUTOPHAGY	MFN1
REACTOME_SELECTIVE_AUTOPHAGY	MFN2
REACTOME_SELECTIVE_AUTOPHAGY	MTERF3
REACTOME_SELECTIVE_AUTOPHAGY	NBR1
REACTOME_SELECTIVE_AUTOPHAGY	PARK7
REACTOME_SELECTIVE_AUTOPHAGY	PCNT
REACTOME_SELECTIVE_AUTOPHAGY	PEX5
REACTOME_SELECTIVE_AUTOPHAGY	PGAM5
REACTOME_SELECTIVE_AUTOPHAGY	PINK1
REACTOME_SELECTIVE_AUTOPHAGY	PLIN2
REACTOME_SELECTIVE_AUTOPHAGY	PLIN3
REACTOME_SELECTIVE_AUTOPHAGY	PRKAA2
REACTOME_SELECTIVE_AUTOPHAGY	PRKAB1
REACTOME_SELECTIVE_AUTOPHAGY	PRKAB2
REACTOME_SELECTIVE_AUTOPHAGY	PRKAG1
REACTOME_SELECTIVE_AUTOPHAGY	PRKAG2
REACTOME_SELECTIVE_AUTOPHAGY	PRKAG3
REACTOME_SELECTIVE_AUTOPHAGY	PRKN
REACTOME_SELECTIVE_AUTOPHAGY	RPS27A
REACTOME_SELECTIVE_AUTOPHAGY	SQSTM1
REACTOME_SELECTIVE_AUTOPHAGY	SRC
REACTOME_SELECTIVE_AUTOPHAGY	TOMM20
REACTOME_SELECTIVE_AUTOPHAGY	TOMM22
REACTOME_SELECTIVE_AUTOPHAGY	TOMM40
REACTOME_SELECTIVE_AUTOPHAGY	TOMM5
REACTOME_SELECTIVE_AUTOPHAGY	TOMM6
REACTOME_SELECTIVE_AUTOPHAGY	TOMM7
REACTOME_SELECTIVE_AUTOPHAGY	TOMM70
REACTOME_SELECTIVE_AUTOPHAGY	TUBA1A
REACTOME_SELECTIVE_AUTOPHAGY	TUBA1B
REACTOME_SELECTIVE_AUTOPHAGY	TUBA1C
REACTOME_SELECTIVE_AUTOPHAGY	TUBA3C
REACTOME_SELECTIVE_AUTOPHAGY	TUBA3D
REACTOME_SELECTIVE_AUTOPHAGY	TUBA3E
REACTOME_SELECTIVE_AUTOPHAGY	TUBA4A
REACTOME_SELECTIVE_AUTOPHAGY	TUBA4B
REACTOME_SELECTIVE_AUTOPHAGY	TUBA8
REACTOME_SELECTIVE_AUTOPHAGY	TUBAL3
REACTOME_SELECTIVE_AUTOPHAGY	TUBB1
REACTOME_SELECTIVE_AUTOPHAGY	TUBB2A
REACTOME_SELECTIVE_AUTOPHAGY	TUBB2B
REACTOME_SELECTIVE_AUTOPHAGY	TUBB3
REACTOME_SELECTIVE_AUTOPHAGY	TUBB4A
REACTOME_SELECTIVE_AUTOPHAGY	TUBB4B
REACTOME_SELECTIVE_AUTOPHAGY	TUBB6
REACTOME_SELECTIVE_AUTOPHAGY	TUBB8
REACTOME_SELECTIVE_AUTOPHAGY	TUBB8B
REACTOME_SELECTIVE_AUTOPHAGY	UBA52
REACTOME_SELECTIVE_AUTOPHAGY	UBB
REACTOME_SELECTIVE_AUTOPHAGY	UBC
REACTOME_SELECTIVE_AUTOPHAGY	UBE2N
REACTOME_SELECTIVE_AUTOPHAGY	UBE2V1
REACTOME_SELECTIVE_AUTOPHAGY	ULK1
REACTOME_SELECTIVE_AUTOPHAGY	USP30
REACTOME_SELECTIVE_AUTOPHAGY	VCP
REACTOME_SELECTIVE_AUTOPHAGY	VDAC1
REACTOME_SELECTIVE_AUTOPHAGY	VIM
REACTOME_SIGNALING_BY_INTERLEUKINS	AGER
REACTOME_SIGNALING_BY_INTERLEUKINS	AIP
REACTOME_SIGNALING_BY_INTERLEUKINS	AKT1
REACTOME_SIGNALING_BY_INTERLEUKINS	ALOX15
REACTOME_SIGNALING_BY_INTERLEUKINS	ALOX5
REACTOME_SIGNALING_BY_INTERLEUKINS	ANXA1
REACTOME_SIGNALING_BY_INTERLEUKINS	ANXA2
REACTOME_SIGNALING_BY_INTERLEUKINS	APP
REACTOME_SIGNALING_BY_INTERLEUKINS	ARF1
REACTOME_SIGNALING_BY_INTERLEUKINS	ATF1
REACTOME_SIGNALING_BY_INTERLEUKINS	ATF2
REACTOME_SIGNALING_BY_INTERLEUKINS	BATF
REACTOME_SIGNALING_BY_INTERLEUKINS	BCL2
REACTOME_SIGNALING_BY_INTERLEUKINS	BCL2L1
REACTOME_SIGNALING_BY_INTERLEUKINS	BCL6
REACTOME_SIGNALING_BY_INTERLEUKINS	BIRC5
REACTOME_SIGNALING_BY_INTERLEUKINS	BLNK
REACTOME_SIGNALING_BY_INTERLEUKINS	BOLA2
REACTOME_SIGNALING_BY_INTERLEUKINS	BOLA2B
REACTOME_SIGNALING_BY_INTERLEUKINS	BRWD1
REACTOME_SIGNALING_BY_INTERLEUKINS	BTRC
REACTOME_SIGNALING_BY_INTERLEUKINS	CA1
REACTOME_SIGNALING_BY_INTERLEUKINS	CANX
REACTOME_SIGNALING_BY_INTERLEUKINS	CAPZA1
REACTOME_SIGNALING_BY_INTERLEUKINS	CASP1
REACTOME_SIGNALING_BY_INTERLEUKINS	CASP3
REACTOME_SIGNALING_BY_INTERLEUKINS	CBL
REACTOME_SIGNALING_BY_INTERLEUKINS	CCL11
REACTOME_SIGNALING_BY_INTERLEUKINS	CCL19
REACTOME_SIGNALING_BY_INTERLEUKINS	CCL2
REACTOME_SIGNALING_BY_INTERLEUKINS	CCL20
REACTOME_SIGNALING_BY_INTERLEUKINS	CCL22
REACTOME_SIGNALING_BY_INTERLEUKINS	CCL3
REACTOME_SIGNALING_BY_INTERLEUKINS	CCL3L1
REACTOME_SIGNALING_BY_INTERLEUKINS	CCL3L3
REACTOME_SIGNALING_BY_INTERLEUKINS	CCL4
REACTOME_SIGNALING_BY_INTERLEUKINS	CCL5
REACTOME_SIGNALING_BY_INTERLEUKINS	CCND1
REACTOME_SIGNALING_BY_INTERLEUKINS	CCR1
REACTOME_SIGNALING_BY_INTERLEUKINS	CCR2
REACTOME_SIGNALING_BY_INTERLEUKINS	CCR5
REACTOME_SIGNALING_BY_INTERLEUKINS	CD36
REACTOME_SIGNALING_BY_INTERLEUKINS	CD4
REACTOME_SIGNALING_BY_INTERLEUKINS	CD80
REACTOME_SIGNALING_BY_INTERLEUKINS	CD86
REACTOME_SIGNALING_BY_INTERLEUKINS	CDC42
REACTOME_SIGNALING_BY_INTERLEUKINS	CDKN1A
REACTOME_SIGNALING_BY_INTERLEUKINS	CEBPD
REACTOME_SIGNALING_BY_INTERLEUKINS	CFL1
REACTOME_SIGNALING_BY_INTERLEUKINS	CHUK
REACTOME_SIGNALING_BY_INTERLEUKINS	CISH
REACTOME_SIGNALING_BY_INTERLEUKINS	CLCF1
REACTOME_SIGNALING_BY_INTERLEUKINS	CNN2
REACTOME_SIGNALING_BY_INTERLEUKINS	CNTF
REACTOME_SIGNALING_BY_INTERLEUKINS	CNTFR
REACTOME_SIGNALING_BY_INTERLEUKINS	COL1A2
REACTOME_SIGNALING_BY_INTERLEUKINS	CREB1
REACTOME_SIGNALING_BY_INTERLEUKINS	CRK
REACTOME_SIGNALING_BY_INTERLEUKINS	CRKL
REACTOME_SIGNALING_BY_INTERLEUKINS	CRLF1
REACTOME_SIGNALING_BY_INTERLEUKINS	CRLF2
REACTOME_SIGNALING_BY_INTERLEUKINS	CSF1
REACTOME_SIGNALING_BY_INTERLEUKINS	CSF1R
REACTOME_SIGNALING_BY_INTERLEUKINS	CSF2
REACTOME_SIGNALING_BY_INTERLEUKINS	CSF2RA
REACTOME_SIGNALING_BY_INTERLEUKINS	CSF2RB
REACTOME_SIGNALING_BY_INTERLEUKINS	CSF3
REACTOME_SIGNALING_BY_INTERLEUKINS	CSF3R
REACTOME_SIGNALING_BY_INTERLEUKINS	CTF1
REACTOME_SIGNALING_BY_INTERLEUKINS	CTSG
REACTOME_SIGNALING_BY_INTERLEUKINS	CUL1
REACTOME_SIGNALING_BY_INTERLEUKINS	CXCL1
REACTOME_SIGNALING_BY_INTERLEUKINS	CXCL10
REACTOME_SIGNALING_BY_INTERLEUKINS	CXCL2
REACTOME_SIGNALING_BY_INTERLEUKINS	CXCL8
REACTOME_SIGNALING_BY_INTERLEUKINS	DUSP3
REACTOME_SIGNALING_BY_INTERLEUKINS	DUSP4
REACTOME_SIGNALING_BY_INTERLEUKINS	DUSP6
REACTOME_SIGNALING_BY_INTERLEUKINS	DUSP7
REACTOME_SIGNALING_BY_INTERLEUKINS	EBI3
REACTOME_SIGNALING_BY_INTERLEUKINS	ELK1
REACTOME_SIGNALING_BY_INTERLEUKINS	F13A1
REACTOME_SIGNALING_BY_INTERLEUKINS	FASLG
REACTOME_SIGNALING_BY_INTERLEUKINS	FBXW11
REACTOME_SIGNALING_BY_INTERLEUKINS	FCER2
REACTOME_SIGNALING_BY_INTERLEUKINS	FGF2
REACTOME_SIGNALING_BY_INTERLEUKINS	FN1
REACTOME_SIGNALING_BY_INTERLEUKINS	FOS
REACTOME_SIGNALING_BY_INTERLEUKINS	FOXO1
REACTOME_SIGNALING_BY_INTERLEUKINS	FOXO3
REACTOME_SIGNALING_BY_INTERLEUKINS	FPR1
REACTOME_SIGNALING_BY_INTERLEUKINS	FSCN1
REACTOME_SIGNALING_BY_INTERLEUKINS	FYN
REACTOME_SIGNALING_BY_INTERLEUKINS	GAB2
REACTOME_SIGNALING_BY_INTERLEUKINS	GATA3
REACTOME_SIGNALING_BY_INTERLEUKINS	GRB2
REACTOME_SIGNALING_BY_INTERLEUKINS	GSDMD
REACTOME_SIGNALING_BY_INTERLEUKINS	GSTA2
REACTOME_SIGNALING_BY_INTERLEUKINS	GSTO1
REACTOME_SIGNALING_BY_INTERLEUKINS	H3C1
REACTOME_SIGNALING_BY_INTERLEUKINS	H3C10
REACTOME_SIGNALING_BY_INTERLEUKINS	H3C11
REACTOME_SIGNALING_BY_INTERLEUKINS	H3C12
REACTOME_SIGNALING_BY_INTERLEUKINS	H3C13
REACTOME_SIGNALING_BY_INTERLEUKINS	H3C14
REACTOME_SIGNALING_BY_INTERLEUKINS	H3C15
REACTOME_SIGNALING_BY_INTERLEUKINS	H3C2
REACTOME_SIGNALING_BY_INTERLEUKINS	H3C3
REACTOME_SIGNALING_BY_INTERLEUKINS	H3C4
REACTOME_SIGNALING_BY_INTERLEUKINS	H3C6
REACTOME_SIGNALING_BY_INTERLEUKINS	H3C7
REACTOME_SIGNALING_BY_INTERLEUKINS	H3C8
REACTOME_SIGNALING_BY_INTERLEUKINS	HAVCR2
REACTOME_SIGNALING_BY_INTERLEUKINS	HCK
REACTOME_SIGNALING_BY_INTERLEUKINS	HGF
REACTOME_SIGNALING_BY_INTERLEUKINS	HIF1A
REACTOME_SIGNALING_BY_INTERLEUKINS	HMGB1
REACTOME_SIGNALING_BY_INTERLEUKINS	HMOX1
REACTOME_SIGNALING_BY_INTERLEUKINS	HNRNPA2B1
REACTOME_SIGNALING_BY_INTERLEUKINS	HNRNPDL
REACTOME_SIGNALING_BY_INTERLEUKINS	HNRNPF
REACTOME_SIGNALING_BY_INTERLEUKINS	HSP90AA1
REACTOME_SIGNALING_BY_INTERLEUKINS	HSP90B1
REACTOME_SIGNALING_BY_INTERLEUKINS	HSPA8
REACTOME_SIGNALING_BY_INTERLEUKINS	HSPA9
REACTOME_SIGNALING_BY_INTERLEUKINS	ICAM1
REACTOME_SIGNALING_BY_INTERLEUKINS	IFNG
REACTOME_SIGNALING_BY_INTERLEUKINS	IFNL1
REACTOME_SIGNALING_BY_INTERLEUKINS	IFNL2
REACTOME_SIGNALING_BY_INTERLEUKINS	IFNL3
REACTOME_SIGNALING_BY_INTERLEUKINS	IFNLR1
REACTOME_SIGNALING_BY_INTERLEUKINS	IGHE
REACTOME_SIGNALING_BY_INTERLEUKINS	IGHG1
REACTOME_SIGNALING_BY_INTERLEUKINS	IGHG4
REACTOME_SIGNALING_BY_INTERLEUKINS	IKBKB
REACTOME_SIGNALING_BY_INTERLEUKINS	IKBKG
REACTOME_SIGNALING_BY_INTERLEUKINS	IL10
REACTOME_SIGNALING_BY_INTERLEUKINS	IL10RA
REACTOME_SIGNALING_BY_INTERLEUKINS	IL10RB
REACTOME_SIGNALING_BY_INTERLEUKINS	IL11
REACTOME_SIGNALING_BY_INTERLEUKINS	IL11RA
REACTOME_SIGNALING_BY_INTERLEUKINS	IL12A
REACTOME_SIGNALING_BY_INTERLEUKINS	IL12B
REACTOME_SIGNALING_BY_INTERLEUKINS	IL12RB1
REACTOME_SIGNALING_BY_INTERLEUKINS	IL12RB2
REACTOME_SIGNALING_BY_INTERLEUKINS	IL13
REACTOME_SIGNALING_BY_INTERLEUKINS	IL13RA1
REACTOME_SIGNALING_BY_INTERLEUKINS	IL13RA2
REACTOME_SIGNALING_BY_INTERLEUKINS	IL15
REACTOME_SIGNALING_BY_INTERLEUKINS	IL15RA
REACTOME_SIGNALING_BY_INTERLEUKINS	IL16
REACTOME_SIGNALING_BY_INTERLEUKINS	IL17A
REACTOME_SIGNALING_BY_INTERLEUKINS	IL17C
REACTOME_SIGNALING_BY_INTERLEUKINS	IL17F
REACTOME_SIGNALING_BY_INTERLEUKINS	IL17RA
REACTOME_SIGNALING_BY_INTERLEUKINS	IL17RB
REACTOME_SIGNALING_BY_INTERLEUKINS	IL17RC
REACTOME_SIGNALING_BY_INTERLEUKINS	IL17RE
REACTOME_SIGNALING_BY_INTERLEUKINS	IL18
REACTOME_SIGNALING_BY_INTERLEUKINS	IL18BP
REACTOME_SIGNALING_BY_INTERLEUKINS	IL18R1
REACTOME_SIGNALING_BY_INTERLEUKINS	IL18RAP
REACTOME_SIGNALING_BY_INTERLEUKINS	IL19
REACTOME_SIGNALING_BY_INTERLEUKINS	IL1A
REACTOME_SIGNALING_BY_INTERLEUKINS	IL1B
REACTOME_SIGNALING_BY_INTERLEUKINS	IL1F10
REACTOME_SIGNALING_BY_INTERLEUKINS	IL1R1
REACTOME_SIGNALING_BY_INTERLEUKINS	IL1R2
REACTOME_SIGNALING_BY_INTERLEUKINS	IL1RAP
REACTOME_SIGNALING_BY_INTERLEUKINS	IL1RAPL1
REACTOME_SIGNALING_BY_INTERLEUKINS	IL1RL1
REACTOME_SIGNALING_BY_INTERLEUKINS	IL1RL2
REACTOME_SIGNALING_BY_INTERLEUKINS	IL1RN
REACTOME_SIGNALING_BY_INTERLEUKINS	IL2
REACTOME_SIGNALING_BY_INTERLEUKINS	IL20
REACTOME_SIGNALING_BY_INTERLEUKINS	IL20RA
REACTOME_SIGNALING_BY_INTERLEUKINS	IL20RB
REACTOME_SIGNALING_BY_INTERLEUKINS	IL21
REACTOME_SIGNALING_BY_INTERLEUKINS	IL21R
REACTOME_SIGNALING_BY_INTERLEUKINS	IL22
REACTOME_SIGNALING_BY_INTERLEUKINS	IL22RA1
REACTOME_SIGNALING_BY_INTERLEUKINS	IL22RA2
REACTOME_SIGNALING_BY_INTERLEUKINS	IL23A
REACTOME_SIGNALING_BY_INTERLEUKINS	IL23R
REACTOME_SIGNALING_BY_INTERLEUKINS	IL24
REACTOME_SIGNALING_BY_INTERLEUKINS	IL25
REACTOME_SIGNALING_BY_INTERLEUKINS	IL26
REACTOME_SIGNALING_BY_INTERLEUKINS	IL27
REACTOME_SIGNALING_BY_INTERLEUKINS	IL27RA
REACTOME_SIGNALING_BY_INTERLEUKINS	IL2RA
REACTOME_SIGNALING_BY_INTERLEUKINS	IL2RB
REACTOME_SIGNALING_BY_INTERLEUKINS	IL2RG
REACTOME_SIGNALING_BY_INTERLEUKINS	IL3
REACTOME_SIGNALING_BY_INTERLEUKINS	IL31
REACTOME_SIGNALING_BY_INTERLEUKINS	IL31RA
REACTOME_SIGNALING_BY_INTERLEUKINS	IL32
REACTOME_SIGNALING_BY_INTERLEUKINS	IL33
REACTOME_SIGNALING_BY_INTERLEUKINS	IL34
REACTOME_SIGNALING_BY_INTERLEUKINS	IL36A
REACTOME_SIGNALING_BY_INTERLEUKINS	IL36B
REACTOME_SIGNALING_BY_INTERLEUKINS	IL36G
REACTOME_SIGNALING_BY_INTERLEUKINS	IL36RN
REACTOME_SIGNALING_BY_INTERLEUKINS	IL37
REACTOME_SIGNALING_BY_INTERLEUKINS	IL3RA
REACTOME_SIGNALING_BY_INTERLEUKINS	IL4
REACTOME_SIGNALING_BY_INTERLEUKINS	IL4R
REACTOME_SIGNALING_BY_INTERLEUKINS	IL5
REACTOME_SIGNALING_BY_INTERLEUKINS	IL5RA
REACTOME_SIGNALING_BY_INTERLEUKINS	IL6
REACTOME_SIGNALING_BY_INTERLEUKINS	IL6R
REACTOME_SIGNALING_BY_INTERLEUKINS	IL6ST
REACTOME_SIGNALING_BY_INTERLEUKINS	IL7
REACTOME_SIGNALING_BY_INTERLEUKINS	IL7R
REACTOME_SIGNALING_BY_INTERLEUKINS	IL9
REACTOME_SIGNALING_BY_INTERLEUKINS	IL9R
REACTOME_SIGNALING_BY_INTERLEUKINS	INPP5D
REACTOME_SIGNALING_BY_INTERLEUKINS	INPPL1
REACTOME_SIGNALING_BY_INTERLEUKINS	IRAK1
REACTOME_SIGNALING_BY_INTERLEUKINS	IRAK2
REACTOME_SIGNALING_BY_INTERLEUKINS	IRAK3
REACTOME_SIGNALING_BY_INTERLEUKINS	IRAK4
REACTOME_SIGNALING_BY_INTERLEUKINS	IRF4
REACTOME_SIGNALING_BY_INTERLEUKINS	IRS1
REACTOME_SIGNALING_BY_INTERLEUKINS	IRS2
REACTOME_SIGNALING_BY_INTERLEUKINS	ITGAM
REACTOME_SIGNALING_BY_INTERLEUKINS	ITGAX
REACTOME_SIGNALING_BY_INTERLEUKINS	ITGB1
REACTOME_SIGNALING_BY_INTERLEUKINS	ITGB2
REACTOME_SIGNALING_BY_INTERLEUKINS	JAK1
REACTOME_SIGNALING_BY_INTERLEUKINS	JAK2
REACTOME_SIGNALING_BY_INTERLEUKINS	JAK3
REACTOME_SIGNALING_BY_INTERLEUKINS	JUN
REACTOME_SIGNALING_BY_INTERLEUKINS	JUNB
REACTOME_SIGNALING_BY_INTERLEUKINS	LAMA5
REACTOME_SIGNALING_BY_INTERLEUKINS	LBP
REACTOME_SIGNALING_BY_INTERLEUKINS	LCK
REACTOME_SIGNALING_BY_INTERLEUKINS	LCN2
REACTOME_SIGNALING_BY_INTERLEUKINS	LCP1
REACTOME_SIGNALING_BY_INTERLEUKINS	LGALS9
REACTOME_SIGNALING_BY_INTERLEUKINS	LIF
REACTOME_SIGNALING_BY_INTERLEUKINS	LIFR
REACTOME_SIGNALING_BY_INTERLEUKINS	LMNB1
REACTOME_SIGNALING_BY_INTERLEUKINS	LYN
REACTOME_SIGNALING_BY_INTERLEUKINS	MAOA
REACTOME_SIGNALING_BY_INTERLEUKINS	MAP2K1
REACTOME_SIGNALING_BY_INTERLEUKINS	MAP2K3
REACTOME_SIGNALING_BY_INTERLEUKINS	MAP2K4
REACTOME_SIGNALING_BY_INTERLEUKINS	MAP2K6
REACTOME_SIGNALING_BY_INTERLEUKINS	MAP2K7
REACTOME_SIGNALING_BY_INTERLEUKINS	MAP3K3
REACTOME_SIGNALING_BY_INTERLEUKINS	MAP3K7
REACTOME_SIGNALING_BY_INTERLEUKINS	MAP3K8
REACTOME_SIGNALING_BY_INTERLEUKINS	MAPK1
REACTOME_SIGNALING_BY_INTERLEUKINS	MAPK10
REACTOME_SIGNALING_BY_INTERLEUKINS	MAPK11
REACTOME_SIGNALING_BY_INTERLEUKINS	MAPK14
REACTOME_SIGNALING_BY_INTERLEUKINS	MAPK3
REACTOME_SIGNALING_BY_INTERLEUKINS	MAPK7
REACTOME_SIGNALING_BY_INTERLEUKINS	MAPK8
REACTOME_SIGNALING_BY_INTERLEUKINS	MAPK9
REACTOME_SIGNALING_BY_INTERLEUKINS	MAPKAPK2
REACTOME_SIGNALING_BY_INTERLEUKINS	MAPKAPK3
REACTOME_SIGNALING_BY_INTERLEUKINS	MCL1
REACTOME_SIGNALING_BY_INTERLEUKINS	MEF2A
REACTOME_SIGNALING_BY_INTERLEUKINS	MEF2C
REACTOME_SIGNALING_BY_INTERLEUKINS	MIF
REACTOME_SIGNALING_BY_INTERLEUKINS	MMP1
REACTOME_SIGNALING_BY_INTERLEUKINS	MMP2
REACTOME_SIGNALING_BY_INTERLEUKINS	MMP3
REACTOME_SIGNALING_BY_INTERLEUKINS	MMP9
REACTOME_SIGNALING_BY_INTERLEUKINS	MSN
REACTOME_SIGNALING_BY_INTERLEUKINS	MTAP
REACTOME_SIGNALING_BY_INTERLEUKINS	MUC1
REACTOME_SIGNALING_BY_INTERLEUKINS	MYC
REACTOME_SIGNALING_BY_INTERLEUKINS	MYD88
REACTOME_SIGNALING_BY_INTERLEUKINS	NANOG
REACTOME_SIGNALING_BY_INTERLEUKINS	NDN
REACTOME_SIGNALING_BY_INTERLEUKINS	NFKB1
REACTOME_SIGNALING_BY_INTERLEUKINS	NFKB2
REACTOME_SIGNALING_BY_INTERLEUKINS	NFKBIA
REACTOME_SIGNALING_BY_INTERLEUKINS	NFKBIB
REACTOME_SIGNALING_BY_INTERLEUKINS	NKIRAS1
REACTOME_SIGNALING_BY_INTERLEUKINS	NKIRAS2
REACTOME_SIGNALING_BY_INTERLEUKINS	NOD1
REACTOME_SIGNALING_BY_INTERLEUKINS	NOD2
REACTOME_SIGNALING_BY_INTERLEUKINS	NOS2
REACTOME_SIGNALING_BY_INTERLEUKINS	OPRD1
REACTOME_SIGNALING_BY_INTERLEUKINS	OPRM1
REACTOME_SIGNALING_BY_INTERLEUKINS	OSM
REACTOME_SIGNALING_BY_INTERLEUKINS	OSMR
REACTOME_SIGNALING_BY_INTERLEUKINS	P4HB
REACTOME_SIGNALING_BY_INTERLEUKINS	PAK2
REACTOME_SIGNALING_BY_INTERLEUKINS	PDCD4
REACTOME_SIGNALING_BY_INTERLEUKINS	PELI1
REACTOME_SIGNALING_BY_INTERLEUKINS	PELI2
REACTOME_SIGNALING_BY_INTERLEUKINS	PELI3
REACTOME_SIGNALING_BY_INTERLEUKINS	PIK3CA
REACTOME_SIGNALING_BY_INTERLEUKINS	PIK3CB
REACTOME_SIGNALING_BY_INTERLEUKINS	PIK3CD
REACTOME_SIGNALING_BY_INTERLEUKINS	PIK3R1
REACTOME_SIGNALING_BY_INTERLEUKINS	PIK3R2
REACTOME_SIGNALING_BY_INTERLEUKINS	PIK3R3
REACTOME_SIGNALING_BY_INTERLEUKINS	PIM1
REACTOME_SIGNALING_BY_INTERLEUKINS	PITPNA
REACTOME_SIGNALING_BY_INTERLEUKINS	POMC
REACTOME_SIGNALING_BY_INTERLEUKINS	POU2F1
REACTOME_SIGNALING_BY_INTERLEUKINS	PPIA
REACTOME_SIGNALING_BY_INTERLEUKINS	PPP2CA
REACTOME_SIGNALING_BY_INTERLEUKINS	PPP2CB
REACTOME_SIGNALING_BY_INTERLEUKINS	PPP2R1A
REACTOME_SIGNALING_BY_INTERLEUKINS	PPP2R1B
REACTOME_SIGNALING_BY_INTERLEUKINS	PPP2R5D
REACTOME_SIGNALING_BY_INTERLEUKINS	PRKACA
REACTOME_SIGNALING_BY_INTERLEUKINS	PRTN3
REACTOME_SIGNALING_BY_INTERLEUKINS	PSMA1
REACTOME_SIGNALING_BY_INTERLEUKINS	PSMA2
REACTOME_SIGNALING_BY_INTERLEUKINS	PSMA3
REACTOME_SIGNALING_BY_INTERLEUKINS	PSMA4
REACTOME_SIGNALING_BY_INTERLEUKINS	PSMA5
REACTOME_SIGNALING_BY_INTERLEUKINS	PSMA6
REACTOME_SIGNALING_BY_INTERLEUKINS	PSMA7
REACTOME_SIGNALING_BY_INTERLEUKINS	PSMA8
REACTOME_SIGNALING_BY_INTERLEUKINS	PSMB1
REACTOME_SIGNALING_BY_INTERLEUKINS	PSMB10
REACTOME_SIGNALING_BY_INTERLEUKINS	PSMB11
REACTOME_SIGNALING_BY_INTERLEUKINS	PSMB2
REACTOME_SIGNALING_BY_INTERLEUKINS	PSMB3
REACTOME_SIGNALING_BY_INTERLEUKINS	PSMB4
REACTOME_SIGNALING_BY_INTERLEUKINS	PSMB5
REACTOME_SIGNALING_BY_INTERLEUKINS	PSMB6
REACTOME_SIGNALING_BY_INTERLEUKINS	PSMB7
REACTOME_SIGNALING_BY_INTERLEUKINS	PSMB8
REACTOME_SIGNALING_BY_INTERLEUKINS	PSMB9
REACTOME_SIGNALING_BY_INTERLEUKINS	PSMC1
REACTOME_SIGNALING_BY_INTERLEUKINS	PSMC2
REACTOME_SIGNALING_BY_INTERLEUKINS	PSMC3
REACTOME_SIGNALING_BY_INTERLEUKINS	PSMC4
REACTOME_SIGNALING_BY_INTERLEUKINS	PSMC5
REACTOME_SIGNALING_BY_INTERLEUKINS	PSMC6
REACTOME_SIGNALING_BY_INTERLEUKINS	PSMD1
REACTOME_SIGNALING_BY_INTERLEUKINS	PSMD10
REACTOME_SIGNALING_BY_INTERLEUKINS	PSMD11
REACTOME_SIGNALING_BY_INTERLEUKINS	PSMD12
REACTOME_SIGNALING_BY_INTERLEUKINS	PSMD13
REACTOME_SIGNALING_BY_INTERLEUKINS	PSMD14
REACTOME_SIGNALING_BY_INTERLEUKINS	PSMD2
REACTOME_SIGNALING_BY_INTERLEUKINS	PSMD3
REACTOME_SIGNALING_BY_INTERLEUKINS	PSMD4
REACTOME_SIGNALING_BY_INTERLEUKINS	PSMD5
REACTOME_SIGNALING_BY_INTERLEUKINS	PSMD6
REACTOME_SIGNALING_BY_INTERLEUKINS	PSMD7
REACTOME_SIGNALING_BY_INTERLEUKINS	PSMD8
REACTOME_SIGNALING_BY_INTERLEUKINS	PSMD9
REACTOME_SIGNALING_BY_INTERLEUKINS	PSME1
REACTOME_SIGNALING_BY_INTERLEUKINS	PSME2
REACTOME_SIGNALING_BY_INTERLEUKINS	PSME3
REACTOME_SIGNALING_BY_INTERLEUKINS	PSME4
REACTOME_SIGNALING_BY_INTERLEUKINS	PSMF1
REACTOME_SIGNALING_BY_INTERLEUKINS	PTAFR
REACTOME_SIGNALING_BY_INTERLEUKINS	PTGS2
REACTOME_SIGNALING_BY_INTERLEUKINS	PTK2B
REACTOME_SIGNALING_BY_INTERLEUKINS	PTPN11
REACTOME_SIGNALING_BY_INTERLEUKINS	PTPN12
REACTOME_SIGNALING_BY_INTERLEUKINS	PTPN13
REACTOME_SIGNALING_BY_INTERLEUKINS	PTPN14
REACTOME_SIGNALING_BY_INTERLEUKINS	PTPN18
REACTOME_SIGNALING_BY_INTERLEUKINS	PTPN2
REACTOME_SIGNALING_BY_INTERLEUKINS	PTPN20
REACTOME_SIGNALING_BY_INTERLEUKINS	PTPN23
REACTOME_SIGNALING_BY_INTERLEUKINS	PTPN4
REACTOME_SIGNALING_BY_INTERLEUKINS	PTPN5
REACTOME_SIGNALING_BY_INTERLEUKINS	PTPN6
REACTOME_SIGNALING_BY_INTERLEUKINS	PTPN7
REACTOME_SIGNALING_BY_INTERLEUKINS	PTPN9
REACTOME_SIGNALING_BY_INTERLEUKINS	PTPRZ1
REACTOME_SIGNALING_BY_INTERLEUKINS	RAG1
REACTOME_SIGNALING_BY_INTERLEUKINS	RAG2
REACTOME_SIGNALING_BY_INTERLEUKINS	RALA
REACTOME_SIGNALING_BY_INTERLEUKINS	RAP1B
REACTOME_SIGNALING_BY_INTERLEUKINS	RAPGEF1
REACTOME_SIGNALING_BY_INTERLEUKINS	RBX1
REACTOME_SIGNALING_BY_INTERLEUKINS	RELA
REACTOME_SIGNALING_BY_INTERLEUKINS	RHOU
REACTOME_SIGNALING_BY_INTERLEUKINS	RIPK2
REACTOME_SIGNALING_BY_INTERLEUKINS	RORA
REACTOME_SIGNALING_BY_INTERLEUKINS	RORC
REACTOME_SIGNALING_BY_INTERLEUKINS	RPLP0
REACTOME_SIGNALING_BY_INTERLEUKINS	RPS27A
REACTOME_SIGNALING_BY_INTERLEUKINS	RPS6KA1
REACTOME_SIGNALING_BY_INTERLEUKINS	RPS6KA2
REACTOME_SIGNALING_BY_INTERLEUKINS	RPS6KA3
REACTOME_SIGNALING_BY_INTERLEUKINS	RPS6KA5
REACTOME_SIGNALING_BY_INTERLEUKINS	S100A12
REACTOME_SIGNALING_BY_INTERLEUKINS	S100B
REACTOME_SIGNALING_BY_INTERLEUKINS	S1PR1
REACTOME_SIGNALING_BY_INTERLEUKINS	SAA1
REACTOME_SIGNALING_BY_INTERLEUKINS	SDC1
REACTOME_SIGNALING_BY_INTERLEUKINS	SEM1
REACTOME_SIGNALING_BY_INTERLEUKINS	SERPINB2
REACTOME_SIGNALING_BY_INTERLEUKINS	SHC1
REACTOME_SIGNALING_BY_INTERLEUKINS	SIGIRR
REACTOME_SIGNALING_BY_INTERLEUKINS	SKP1
REACTOME_SIGNALING_BY_INTERLEUKINS	SMAD3
REACTOME_SIGNALING_BY_INTERLEUKINS	SMARCA4
REACTOME_SIGNALING_BY_INTERLEUKINS	SNAP25
REACTOME_SIGNALING_BY_INTERLEUKINS	SNRPA1
REACTOME_SIGNALING_BY_INTERLEUKINS	SOCS1
REACTOME_SIGNALING_BY_INTERLEUKINS	SOCS2
REACTOME_SIGNALING_BY_INTERLEUKINS	SOCS3
REACTOME_SIGNALING_BY_INTERLEUKINS	SOCS5
REACTOME_SIGNALING_BY_INTERLEUKINS	SOD1
REACTOME_SIGNALING_BY_INTERLEUKINS	SOD2
REACTOME_SIGNALING_BY_INTERLEUKINS	SOS1
REACTOME_SIGNALING_BY_INTERLEUKINS	SOS2
REACTOME_SIGNALING_BY_INTERLEUKINS	SOX2
REACTOME_SIGNALING_BY_INTERLEUKINS	SQSTM1
REACTOME_SIGNALING_BY_INTERLEUKINS	STAT1
REACTOME_SIGNALING_BY_INTERLEUKINS	STAT2
REACTOME_SIGNALING_BY_INTERLEUKINS	STAT3
REACTOME_SIGNALING_BY_INTERLEUKINS	STAT4
REACTOME_SIGNALING_BY_INTERLEUKINS	STAT5A
REACTOME_SIGNALING_BY_INTERLEUKINS	STAT5B
REACTOME_SIGNALING_BY_INTERLEUKINS	STAT6
REACTOME_SIGNALING_BY_INTERLEUKINS	STX1A
REACTOME_SIGNALING_BY_INTERLEUKINS	STX3
REACTOME_SIGNALING_BY_INTERLEUKINS	STX4
REACTOME_SIGNALING_BY_INTERLEUKINS	STXBP2
REACTOME_SIGNALING_BY_INTERLEUKINS	SYK
REACTOME_SIGNALING_BY_INTERLEUKINS	TAB1
REACTOME_SIGNALING_BY_INTERLEUKINS	TAB2
REACTOME_SIGNALING_BY_INTERLEUKINS	TAB3
REACTOME_SIGNALING_BY_INTERLEUKINS	TALDO1
REACTOME_SIGNALING_BY_INTERLEUKINS	TBK1
REACTOME_SIGNALING_BY_INTERLEUKINS	TCP1
REACTOME_SIGNALING_BY_INTERLEUKINS	TEC
REACTOME_SIGNALING_BY_INTERLEUKINS	TGFB1
REACTOME_SIGNALING_BY_INTERLEUKINS	TIMP1
REACTOME_SIGNALING_BY_INTERLEUKINS	TNF
REACTOME_SIGNALING_BY_INTERLEUKINS	TNFRSF1A
REACTOME_SIGNALING_BY_INTERLEUKINS	TNFRSF1B
REACTOME_SIGNALING_BY_INTERLEUKINS	TNIP2
REACTOME_SIGNALING_BY_INTERLEUKINS	TOLLIP
REACTOME_SIGNALING_BY_INTERLEUKINS	TP53
REACTOME_SIGNALING_BY_INTERLEUKINS	TRAF6
REACTOME_SIGNALING_BY_INTERLEUKINS	TSLP
REACTOME_SIGNALING_BY_INTERLEUKINS	TWIST1
REACTOME_SIGNALING_BY_INTERLEUKINS	TXLNA
REACTOME_SIGNALING_BY_INTERLEUKINS	TYK2
REACTOME_SIGNALING_BY_INTERLEUKINS	UBA52
REACTOME_SIGNALING_BY_INTERLEUKINS	UBB
REACTOME_SIGNALING_BY_INTERLEUKINS	UBC
REACTOME_SIGNALING_BY_INTERLEUKINS	UBE2N
REACTOME_SIGNALING_BY_INTERLEUKINS	UBE2V1
REACTOME_SIGNALING_BY_INTERLEUKINS	VAMP2
REACTOME_SIGNALING_BY_INTERLEUKINS	VAMP7
REACTOME_SIGNALING_BY_INTERLEUKINS	VAV1
REACTOME_SIGNALING_BY_INTERLEUKINS	VCAM1
REACTOME_SIGNALING_BY_INTERLEUKINS	VEGFA
REACTOME_SIGNALING_BY_INTERLEUKINS	VIM
REACTOME_SIGNALING_BY_INTERLEUKINS	VRK3
REACTOME_SIGNALING_BY_INTERLEUKINS	YES1
REACTOME_SIGNALING_BY_INTERLEUKINS	YWHAZ
REACTOME_SIGNALING_BY_INTERLEUKINS	ZEB1

### Sheet: Supplemental Table 3
cluster	gene	FDR	summary.logFC
CD4.CTL	GNLY	0	2.8806
CD4.CTL	CCL5	0	2.76332
CD4.CTL	GZMH	0	2.08231
CD4.CTL	FGFBP2	0	1.51246
CD4.CTL	CST7	3.32157e-209	1.33934
CD4.CTL	GZMB	0	1.09952
CD4.CTL	EFHD2	0	1.05758
CD4.CTL	IL32	2.35886e-123	1.0298
CD4.CTL	GZMM	2.49306e-100	0.977615
CD4.CTL	NKG7	0	0.902461
CD4.CTL	PFN1	0	0.872969
CD4.CTL	HOPX	0	0.854475
CD4.CTL	PRF1	0	0.848507
CD4.CTL	PLAC8	2.00174e-102	0.807728
CD4.CTL	SYNE2	1.35664e-22	0.769323
CD4.CTL	S100A4	0	0.748483
CD4.CTL	KLRD1	3.60125e-51	0.748003
CD4.CTL	ZEB2	0	0.714317
CD4.CTL	LGALS1	0	0.664151
CD4.CTL	PLEK	0	0.652125
CD4.CTL	GZMA	0	0.651926
CD4.CTL	CD52	0	0.648147
CD4.CTL	SH3BGRL3	0	0.64372
CD4.CTL	ITGB2	0	0.638992
CD4.CTL	ANXA1	1.28551e-64	0.637891
CD4.CTL	IFITM2	6.39444e-239	0.626944
CD4.CTL	ITGB1	1.54702e-301	0.603221
CD4.CTL	FLNA	3.88759e-247	0.592477
CD4.CTL	ZNF683	0	0.56118
CD4.CTL	HLA-C	1.81254e-269	0.551067
CD4.CTL	SLC9A3R1	6.45625e-266	0.513372
CD4.CTL	LITAF	2.40173e-94	0.508077
CD4.CTL	CX3CR1	0	0.495847
CD4.CTL	RAP1B	2.22989e-136	0.487111
CD4.CTL	ADGRG1	0	0.484686
CD4.CTL	CYBA	4.74665e-154	0.484461
CD4.CTL	AHNAK	1.17674e-104	0.47642
CD4.CTL	HLA-DPB1	2.62716e-245	0.473816
CD4.CTL	SPON2	0	0.468781
CD4.CTL	S100A11	4.09622e-29	0.464067
CD4.CTL	TGFBR3	4.46674e-255	0.462431
CD4.CTL	HLA-DRB1	4.97249e-42	0.461209
CD4.CTL	TGFB1	2.18415e-48	0.450817
CD4.CTL	HLA-DPA1	6.96864e-233	0.445239
CD4.CTL	CD99	6.13662e-246	0.444128
CD4.CTL	NDUFB10	8.88518e-26	0.44046
CD4.CTL	UBB	8.31061e-42	0.437449
CD4.CTL	FCRL6	0	0.411498
CD4.CTL	SYNE1	5.74563e-163	0.405438
CD4.CTL	SH2D2A	4.10224e-19	0.401264
CD4.CTL	OAZ1	7.74306e-32	0.397924
CD4.CTL	PTPRCAP	7.152e-08	0.395907
CD4.CTL	C12orf75	0	0.394802
CD4.CTL	PAXX	6.20847e-49	0.387731
CD4.CTL	PSMB10	2.1106e-26	0.381078
CD4.CTL	PRSS23	0	0.380773
CD4.CTL	PPP2R5C	4.76762e-06	0.378793
CD4.CTL	CCL4	2.14799e-146	0.375382
CD4.CTL	YWHAQ	4.93473e-201	0.371665
CD4.CTL	CALM1	6.59122e-81	0.368792
CD4.CTL	MT-CYB	7.39028e-08	0.359753
CD4.CTL	CTSC	1.28799e-176	0.353535
CD4.CTL	C1orf21	1.82262e-296	0.346752
CD4.CTL	S100A6	2.37037e-179	0.337542
CD4.CTL	KLRG1	3.5714e-139	0.336716
CD4.CTL	PSME2	3.44603e-08	0.328089
CD4.CTL	TYROBP	4.83858e-17	0.32782
CD4.CTL	ACTN4	3.41449e-62	0.327236
CD4.CTL	S1PR5	1.03225e-267	0.320253
CD4.CTL	MATK	1.4673e-67	0.316091
CD4.CTL	HLA-E	6.64877e-86	0.308679
CD4.CTL	PPP3CC	8.53904e-22	0.30576
CD4.CTL	TRG-AS1	3.14162e-23	0.304974
CD4.CTL	APMAP	1.88531e-45	0.30147
CD4.CTL	CD3G	2.08507e-122	0.298355
CD4.CTL	ARPC2	5.96392e-95	0.297945
CD4.CTL	MYO1G	8.74781e-108	0.292864
CD4.CTL	IFITM1	5.60231e-143	0.291472
CD4.CTL	ID2	1.06989e-16	0.289507
CD4.CTL	SAMD3	8.43061e-151	0.289379
CD4.CTL	PMAIP1	3.43426e-05	0.286931
CD4.CTL	CLIC1	8.00448e-85	0.2867
CD4.CTL	ABHD17A	6.0044e-199	0.283597
CD4.CTL	HLA-A	3.77232e-75	0.283177
CD4.CTL	LY6E	5.14801e-72	0.281787
CD4.CTL	MT-CO1	3.235e-143	0.281422
CD4.CTL	MSN	1.94442e-98	0.28098
CD4.CTL	MYO1F	3.51328e-155	0.279958
CD4.CTL	CLEC2B	1.4388e-06	0.278451
CD4.CTL	ITGAL	8.41607e-115	0.274408
CD4.CTL	KLRB1	2.92281e-91	0.273621
CD4.CTL	CD320	3.04207e-250	0.271454
CD4.CTL	IDH2	1.8639e-18	0.269289
CD4.CTL	LSP1	1.18037e-134	0.264527
CD4.CTL	SYTL2	5.8682e-120	0.263863
CD4.CTL	IL2RG	1.71472e-22	0.263785
CD4.CTL	ADRB2	6.09873e-133	0.261909
CD4.CTL	TRGC2	2.78454e-65	0.258296
CD4.CTL	MYL12B	5.82054e-80	0.258136
CD4.CTL	PTPN4	6.72424e-35	0.257877
CD4.CTL	PATL2	4.99057e-133	0.257094
CD4.CTL	CD47	0.0120564	0.254636
CD4.CTL	CEP78	4.70291e-170	0.249344
CD4.CTL	CD81	2.42346e-17	0.248878
CD4.CTL	MYL12A	1.00464e-107	0.24868
CD4.CTL	MYBL1	9.18868e-182	0.244371
CD4.CTL	ACTB	5.02396e-182	0.242941
CD4.CTL	CFL1	4.92043e-136	0.242845
CD4.CTL	TBX21	1.08995e-243	0.241799
CD4.CTL	BTN3A2	1.07573e-08	0.240584
CD4.CTL	ITGAM	8.90372e-214	0.238732
CD4.CTL	CD247	2.51974e-26	0.23644
CD4.CTL	PTPRC	1.37627e-81	0.236352
CD4.CTL	HCST	1.26695e-49	0.236152
CD4.CTL	CD2	8.40611e-89	0.235942
CD4.CTL	PSMB8	8.99815e-10	0.235932
CD4.CTL	B2M	0	0.234381
CD4.CTL	PPP1CA	1.78601e-90	0.232002
CD4.CTL	IQGAP2	3.27059e-10	0.231326
CD4.CTL	SSBP4	1.50343e-90	0.230941
CD4.CTL	PSMB3	5.09776e-06	0.230749
CD4.CTL	S100A10	5.48806e-120	0.228618
CD4.CTL	CHST12	2.92147e-93	0.228496
CD4.CTL	CRIP1	1.76009e-38	0.227372
CD4.CTL	HLA-B	2.18032e-123	0.226748
CD4.CTL	KLF3	9.99961e-33	0.225115
CD4.CTL	CTSW	3.82395e-73	0.219668
CD4.CTL	MYL6	1.43193e-116	0.21848
CD4.CTL	CALR	8.06331e-29	0.215278
CD4.CTL	SH3KBP1	0.0168907	0.215146
CD4.CTL	RORA	1.78903e-30	0.214565
CD4.CTL	BIN2	1.34472e-89	0.211831
CD4.CTL	BRK1	1.18457e-05	0.211346
CD4.CTL	ORAI1	9.44339e-16	0.210815
CD4.CTL	RNPEPL1	5.63456e-13	0.210736
CD4.CTL	SPN	4.28139e-98	0.210731
CD4.CTL	ERN1	5.63254e-14	0.208225
CD4.CTL	IFIT2	4.71428e-74	0.207953
CD4.CTL	PYHIN1	1.01237e-106	0.206063
CD4.CTL	PLAAT4	1.81149e-47	0.204102
CD4.CTL	DHRS7	1.78646e-39	0.203762
CD4.CTL	PRKCB	2.03397e-08	0.203259
CD4.CTL	CDC42EP3	5.39641e-51	0.202892
CD4.CTL	SPSB3	2.10239e-09	0.201405
CD4.CTL	PTP4A2	1.92136e-76	0.20128
CD4.CTL	UCP2	5.84114e-33	0.200874
CD4.CTL	AC004687.1	1.66519e-11	0.198465
CD4.CTL	ARHGEF3	2.95218e-09	0.198086
CD4.CTL	EMP3	8.90166e-64	0.197872
CD4.CTL	ACTR3	7.44474e-07	0.197477
CD4.CTL	RASGRP1	6.89147e-07	0.195609
CD4.CTL	ABI3	1.85067e-42	0.194843
CD4.CTL	PTGER2	2.39797e-19	0.193208
CD4.CTL	CSK	0.00256976	0.192942
CD4.CTL	CD4	1.95259e-76	0.192397
CD4.CTL	ANXA6	5.17552e-71	0.19058
CD4.CTL	AKNA	1.169e-12	0.190317
CD4.CTL	DBI	1.26777e-86	0.182964
CD4.CTL	ARPC3	3.7047e-49	0.182728
CD4.CTL	SUN2	3.41158e-55	0.181327
CD4.CTL	ZNF276	8.73871e-13	0.180712
CD4.CTL	TMSB4X	2.92876e-104	0.17922
CD4.CTL	DSTN	3.10434e-108	0.177148
CD4.CTL	PSMB6	3.9162e-08	0.176867
CD4.CTL	MT2A	1.09472e-05	0.176577
CD4.CTL	MT-ND5	6.33275e-15	0.176138
CD4.CTL	IGLV3-1	1.52687e-76	0.175875
CD4.CTL	LCP1	4.67133e-31	0.174757
CD4.CTL	RASSF1	6.1486e-97	0.173419
CD4.CTL	GSTP1	1.3505e-68	0.172674
CD4.CTL	CD53	5.34813e-35	0.172615
CD4.CTL	CLIC3	9.42517e-61	0.172023
CD4.CTL	NFATC2	2.68426e-17	0.171809
CD4.CTL	CAP1	6.44681e-49	0.171524
CD4.CTL	PXN	3.53635e-36	0.170974
CD4.CTL	IFI27L2	1.12265e-11	0.170336
CD4.CTL	PPIA	1.20144e-37	0.168617
CD4.CTL	ARPC5L	2.58482e-16	0.168288
CD4.CTL	VCL	7.36921e-99	0.166834
CD4.CTL	PPP1R18	2.57793e-61	0.166357
CD4.CTL	SSBP3	2.98286e-165	0.166014
CD4.CTL	F2R	9.57477e-69	0.165803
CD4.CTL	PLEKHF1	1.42894e-36	0.16564
CD4.CTL	TRGV9	9.72893e-99	0.163785
CD4.CTL	MIR4435-2HG	4.60446e-73	0.163553
CD4.CTL	SERF2	7.67539e-64	0.163553
CD4.CTL	KLF2	0.00661243	0.163209
CD4.CTL	CAPNS1	3.23634e-81	0.163162
CD4.CTL	FGR	1.03149e-104	0.16181
CD4.CTL	LAIR2	1.43844e-119	0.161617
CD4.CTL	DNAJC1	1.50182e-16	0.161386
CD4.CTL	H3F3A	0.01359	0.160323
CD4.CTL	LPCAT1	3.41744e-39	0.159969
CD4.CTL	TNFSF12	9.37534e-14	0.159679
CD4.CTL	ARPC5	2.027e-51	0.159596
CD4.CTL	CYTOR	2.75411e-18	0.158263
CD4.CTL	RHOC	5.22612e-22	0.157912
CD4.CTL	PPP2R2B	6.8104e-73	0.157442
CD4.CTL	TRBV20-1	6.80313e-06	0.157219
CD4.CTL	PSME1	1.45439e-36	0.156607
CD4.CTL	PTPN18	5.60075e-48	0.155998
CD4.CTL	TPM3	6.57394e-36	0.155755
CD4.CTL	CD300A	2.32965e-81	0.155716
CD4.CTL	GK5	1.94111e-87	0.155099
CD4.CTL	PROK2	4.59079e-251	0.155051
CD4.CTL	SYTL3	4.71245e-12	0.154599
CD4.CTL	TMEM50A	0.00823019	0.154579
CD4.CTL	GPR65	1.05666e-14	0.154574
CD4.CTL	CCL3	1.06728e-15	0.154132
CD4.CTL	ASCL2	5.80189e-180	0.153211
CD4.CTL	MXRA7	2.65225e-58	0.152981
CD4.CTL	POLR2F	6.05151e-08	0.15136
CD4.CTL	UBE2F	1.80088e-49	0.151066
CD4.CTL	TNF	3.77031e-39	0.150366
CD4.CTL	CALCOCO1	1.55888e-16	0.149483
CD4.CTL	STK38	3.54254e-14	0.149045
CD4.CTL	IFIT3	2.26543e-66	0.148649
CD4.CTL	CCDC88C	4.14391e-44	0.147238
CD4.CTL	PTPRJ	2.97454e-09	0.146493
CD4.CTL	ZBTB38	8.99741e-58	0.145831
CD4.CTL	MAF	1.47136e-31	0.145548
CD4.CTL	OASL	2.37981e-102	0.145295
CD4.CTL	PTGDR	7.5773e-109	0.145085
CD4.CTL	BSG	1.29305e-32	0.14445
CD4.CTL	RAB27A	1.64778e-09	0.144422
CD4.CTL	ITGA4	5.76988e-38	0.144249
CD4.CTL	PRR5L	2.96797e-98	0.144137
CD4.CTL	TCF25	0.0241636	0.143924
CD4.CTL	CES1	2.35886e-123	0.143816
CD4.CTL	FCGR3A	1.14769e-73	0.143543
CD4.CTL	PSMB9	1.55096e-30	0.143433
CD4.CTL	SELENOW	0.00664024	0.141584
CD4.CTL	RNF181	7.14253e-06	0.140585
CD4.CTL	MRPL10	6.69139e-06	0.140428
CD4.CTL	FTL	5.37498e-08	0.140117
CD4.CTL	COL6A2	4.93474e-15	0.1398
CD4.CTL	APOL6	3.46846e-12	0.139738
CD4.CTL	S1PR1	3.13833e-06	0.139564
CD4.CTL	PLEKHG3	9.69608e-98	0.138696
CD4.CTL	MXD4	2.33651e-22	0.138633
CD4.CTL	GNPTAB	2.94022e-28	0.137844
CD4.CTL	BLOC1S1	1.14931e-57	0.137772
CD4.CTL	ATP2B4	7.27317e-86	0.137483
CD4.CTL	BCAP29	8.33834e-11	0.137176
CD4.CTL	CD226	7.8839e-59	0.136638
CD4.CTL	NPC1	5.4782e-16	0.136435
CD4.CTL	APOBEC3G	8.51573e-57	0.136364
CD4.CTL	DIAPH1	2.90365e-34	0.136357
CD4.CTL	SYTL1	4.18234e-09	0.136091
CD4.CTL	ITGA5	4.03505e-12	0.134493
CD4.CTL	TMSB10	3.60102e-85	0.13431
CD4.CTL	MAP3K8	5.39215e-10	0.133182
CD4.CTL	CTSD	1.00282e-37	0.132347
CD4.CTL	CD6	1.98483e-09	0.130489
CD4.CTL	SCP2	8.33973e-47	0.129934
CD4.CTL	CISD3	7.00708e-62	0.129071
CD4.CTL	RAC2	4.59799e-19	0.128307
CD4.CTL	AGTRAP	2.61579e-52	0.128046
CD4.CTL	CD3D	3.2689e-26	0.127603
CD4.CTL	SELPLG	3.76732e-30	0.127591
CD4.CTL	TTC38	5.39222e-65	0.126715
CD4.CTL	IFNG	3.79565e-52	0.125604
CD4.CTL	TIMP1	2.15688e-11	0.125321
CD4.CTL	LRRFIP1	0.00230228	0.12406
CD4.CTL	DPM2	1.96169e-09	0.123663
CD4.CTL	ARL4C	1.25553e-07	0.123338
CD4.CTL	ATP6V0B	0.086078	0.123289
CD4.CTL	SASH3	1.97037e-52	0.122491
CD4.CTL	STOM	5.05705e-18	0.12176
CD4.CTL	RNF213	2.95218e-22	0.120959
CD4.CTL	LINC02384	1.58263e-113	0.120227
CD4.CTL	AGPAT4	1.25581e-46	0.120216
CD4.CTL	AGAP1	2.57603e-92	0.119227
CD4.CTL	FKBP11	0.0295509	0.118962
CD4.CTL	TLN1	2.04871e-25	0.118304
CD4.CTL	CAPN2	5.54194e-31	0.118083
CD4.CTL	PICALM	6.71596e-08	0.118043
CD4.CTL	RHOA	8.80348e-24	0.11758
CD4.CTL	SRPK2	9.47889e-42	0.11743
CD4.CTL	SEC11A	0.00112704	0.116887
CD4.CTL	FUT11	3.36596e-63	0.116723
CD4.CTL	PRELID1	1.92233e-07	0.116549
CD4.CTL	GNAI2	3.82886e-30	0.11634
CD4.CTL	GBP1	0.000421224	0.115484
CD4.CTL	TRGV7	1.01896e-29	0.115405
CD4.CTL	USP28	2.71892e-66	0.114921
CD4.CTL	TSPAN32	1.30069e-28	0.114773
CD4.CTL	DENND4C	0.00143702	0.114673
CD4.CTL	GLUL	3.70842e-22	0.114635
CD4.CTL	GLIPR2	1.04868e-49	0.114163
CD4.CTL	FMNL1	1.03897e-11	0.113992
CD4.CTL	NDUFB7	1.61883e-39	0.113607
CD4.CTL	CLEC2D	1.23238e-21	0.113518
CD4.CTL	TRANK1	0.00497856	0.113384
CD4.CTL	CDC42	1.69128e-05	0.112943
CD4.CTL	MTPN	7.56065e-10	0.112889
CD4.CTL	ARL6IP1	0.000292981	0.11227
CD4.CTL	STK10	2.16877e-27	0.11221
CD4.CTL	RAB1B	0.00247089	0.111563
CD4.CTL	ARL5A	2.72173e-35	0.111519
CD4.CTL	HLA-DRB5	1.06895e-53	0.111294
CD4.CTL	NCKAP1L	0.000242882	0.111215
CD4.CTL	ARL6IP5	1.22313e-26	0.110738
CD4.CTL	LYAR	7.14533e-12	0.110677
CD4.CTL	OSTF1	1.52536e-40	0.110636
CD4.CTL	C5orf56	2.06985e-12	0.109382
CD4.CTL	CTSB	2.0261e-28	0.109041
CD4.CTL	TSPAN2	2.13568e-83	0.108154
CD4.CTL	TPST2	3.15629e-37	0.107051
CD4.CTL	SEPTIN7	1.30423e-17	0.10666
CD4.CTL	GNG2	8.05855e-25	0.106493
CD4.CTL	SLAMF7	1.07103e-27	0.106117
CD4.CTL	RAB29	3.27054e-30	0.106067
CD4.CTL	LTBP4	2.36665e-54	0.105821
CD4.CTL	MIEN1	3.76975e-47	0.105488
CD4.CTL	MIA2	0.037138	0.105294
CD4.CTL	DIP2A	1.79577e-08	0.105246
CD4.CTL	ARRB2	8.07957e-28	0.103962
CD4.CTL	ITGB1BP1	0.000147464	0.103697
CD4.CTL	SUPT4H1	5.12282e-12	0.103581
CD4.CTL	GSTK1	1.63283e-06	0.103478
CD4.CTL	GBP5	1.08932e-28	0.103346
CD4.CTL	HOTAIRM1	2.41428e-06	0.103023
CD4.CTL	ACAA2	5.69648e-12	0.102901
CD4.CTL	UCHL5	8.68056e-05	0.102891
CD4.CTL	APOBEC3C	2.05984e-47	0.102144
CD4.CTL	CDK2AP2	2.14637e-30	0.101946
CD4.CTL	SLC20A1	1.12336e-17	0.101856
CD4.CTL	ADAM8	8.62523e-54	0.101136
CD4.CTL	TRGV2	3.85731e-47	0.100995
CD4.CTL	MCTP2	2.63503e-39	0.100843
CD4.CTL	VTI1B	3.99798e-05	0.100746
CD4.CTL	THEMIS	6.17574e-34	0.100346
CD4.CTL	GAPDH	5.41968e-20	0.100259
CD4.CTL	UBE2E3	8.37532e-19	0.100176
CD4.CTL	ITGB7	6.84695e-28	0.099991
CD4.CTL	IGF2R	1.50309e-41	0.0996909
CD4.CTL	RAB8A	0.000443416	0.0992264
CD4.CTL	GNG5	9.62517e-18	0.0989716
CD4.CTL	S100A8	1.96598e-18	0.098494
CD4.CTL	GLIPR1	4.79683e-26	0.0977119
CD4.CTL	TBCB	1.8114e-26	0.0971879
CD4.CTL	TRAV13-2	2.5683e-25	0.0968822
CD4.CTL	TFDP2	2.77859e-21	0.0964668
CD4.CTL	RASAL3	1.97185e-26	0.0962348
CD4.CTL	RGS3	7.40056e-55	0.0961404
CD4.CTL	LLGL2	1.77586e-65	0.0960951
CD4.CTL	CYBC1	0.0357844	0.0957486
CD4.CTL	MBP	2.63238e-17	0.0957381
CD4.CTL	MIAT	1.1635e-59	0.0957039
CD4.CTL	NAA50	0.000763925	0.0955575
CD4.CTL	IQGAP1	5.18115e-17	0.095541
CD4.CTL	GAB3	2.16364e-77	0.0954551
CD4.CTL	IL12RB1	6.29342e-06	0.0951676
CD4.CTL	CCDC107	6.81932e-21	0.0951456
CD4.CTL	CD5	8.97196e-05	0.0946572
CD4.CTL	JAZF1	4.5369e-51	0.0944387
CD4.CTL	ADGRG5	3.99545e-74	0.0942539
CD4.CTL	IGLV2-14	3.92652e-41	0.0940113
CD4.CTL	RNF167	4.45805e-21	0.0939783
CD4.CTL	GPR141	6.18495e-112	0.0939259
CD4.CTL	HLA-F	1.32372e-13	0.0939028
CD4.CTL	APOBEC3H	2.62269e-32	0.0938926
CD4.CTL	CARD16	2.03973e-33	0.0934164
CD4.CTL	SMAD7	4.10785e-14	0.0927202
CD4.CTL	RABAC1	2.42706e-18	0.092716
CD4.CTL	AB_KLRG1	0.0124342	0.0926947
CD4.CTL	PEPD	5.13043e-31	0.0921712
CD4.CTL	ACSL4	3.42317e-06	0.0920699
CD4.CTL	CD63	3.79857e-21	0.091865
CD4.CTL	RER1	0.0306203	0.091848
CD4.CTL	FAM53B	3.03174e-27	0.0917361
CD4.CTL	TMBIM1	0.0203667	0.0912431
CD4.CTL	PSENEN	6.52467e-06	0.0911983
CD4.CTL	FAM49B	0.000250904	0.0895618
CD4.CTL	CDC42SE1	0.000156203	0.0893944
CD4.CTL	ARHGEF6	0.0199385	0.0893791
CD4.CTL	SNTB2	4.97564e-05	0.0893406
CD4.CTL	CAST	6.1212e-08	0.0891527
CD4.CTL	ARPC4	1.85801e-20	0.0890522
CD4.CTL	KCNAB2	6.96123e-22	0.0888329
CD4.CTL	SUB1	7.34367e-05	0.0887338
CD4.CTL	CYTH1	0.0027476	0.0887252
CD4.CTL	DECR1	0.0107838	0.0882347
CD4.CTL	HMGN3	1.73849e-12	0.0881539
CD4.CTL	KLRF1	2.8868e-40	0.0876539
CD4.CTL	SERTAD3	2.20465e-15	0.0874061
CD4.CTL	TRGV4	8.11498e-52	0.0867668
CD4.CTL	TNFRSF1B	3.09191e-26	0.0866738
CD4.CTL	MGST3	1.59283e-30	0.0866097
CD4.CTL	LINC01871	1.32701e-46	0.0862078
CD4.CTL	SLC66A3	1.85276e-12	0.0857511
CD4.CTL	CTBP1	7.30443e-06	0.0857266
CD4.CTL	RGS9	5.83234e-52	0.0855646
CD4.CTL	TRBV7-3	3.57555e-22	0.0854712
CD4.CTL	RAP1GAP2	3.46115e-57	0.0851691
CD4.CTL	LINC00892	8.23894e-43	0.0851115
CD4.CTL	ARPC1B	4.05354e-05	0.0847716
CD4.CTL	AKR1C3	6.37815e-83	0.0847696
CD4.CTL	ARHGAP10	2.26538e-38	0.0843205
CD4.CTL	CDC25B	0.000741818	0.0842226
CD4.CTL	TESC	8.99928e-38	0.0840886
CD4.CTL	EIF4E3	2.27916e-16	0.0840497
CD4.CTL	RAB37	1.10451e-23	0.0835133
CD4.CTL	CYB561D2	1.82918e-15	0.0834607
CD4.CTL	HDDC2	0.000833571	0.0834262
CD4.CTL	PTPN12	7.43671e-40	0.0829438
CD4.CTL	ADRM1	0.00144042	0.0829041
CD4.CTL	EBP	2.94373e-21	0.0828983
CD4.CTL	CD40LG	1.5727e-37	0.0824511
CD4.CTL	CAPZB	3.16845e-13	0.0823478
CD4.CTL	AB_B3GAT1	0.000283717	0.0818365
CD4.CTL	MAN1A1	1.55395e-22	0.081348
CD4.CTL	VPS26B	7.19002e-14	0.0813215
CD4.CTL	CYC1	3.95829e-20	0.0812115
CD4.CTL	PSAP	3.55987e-12	0.0811752
CD4.CTL	LPGAT1	0.0287926	0.081098
CD4.CTL	RALGDS	0.0143165	0.0810529
CD4.CTL	INPP4A	1.04678e-14	0.0805019
CD4.CTL	TGFBR1	8.13836e-27	0.0800744
CD4.CTL	BST2	0.0348938	0.0797036
CD4.CTL	ANXA2	6.35608e-22	0.0796909
CD4.CTL	BHLHE40	4.19304e-20	0.0796171
CD4.CTL	PTPRE	3.17434e-06	0.0795897
CD4.CTL	SERPINB6	3.09794e-22	0.0791395
CD4.CTL	ANXA4	1.73494e-39	0.0791212
CD4.CTL	RAP2A	4.50256e-77	0.0791188
CD4.CTL	NFATC3	6.30623e-22	0.078942
CD4.CTL	WDR1	7.65054e-09	0.0789273
CD4.CTL	ACAA1	0.0794638	0.078857
CD4.CTL	RAB5IF	1.04745e-05	0.0787739
CD4.CTL	PARP15	2.32233e-32	0.0787199
CD4.CTL	ZBP1	1.23349e-37	0.0782163
CD4.CTL	C11orf21	8.72078e-15	0.077781
CD4.CTL	CARD8-AS1	7.35653e-05	0.0777252
CD4.CTL	RABGAP1L	3.54382e-20	0.0776356
CD4.CTL	MAD2L2	0.00244883	0.0776333
CD4.CTL	ADGRE5	9.37534e-14	0.0775842
CD4.CTL	FBXW5	3.04165e-21	0.0774212
CD4.CTL	WDR83OS	0.000258611	0.0771489
CD4.CTL	S100A9	6.14596e-11	0.0771213
CD4.CTL	MAP1LC3B	0.000468557	0.0767409
CD4.CTL	RAP2B	1.30798e-15	0.0766378
CD4.CTL	SLC15A4	3.19983e-18	0.0761872
CD4.CTL	EIF4G3	8.00185e-27	0.0761747
CD4.CTL	TRPV2	0.00251427	0.0758593
CD4.CTL	UTRN	1.92463e-05	0.0751667
CD4.CTL	ARHGAP30	1.04701e-09	0.0750782
CD4.CTL	MAP4	0.000152545	0.074488
CD4.CTL	HIGD1A	0.00456125	0.0741846
CD4.CTL	CCND3	8.6247e-06	0.0741796
CD4.CTL	BCL7C	1.04672e-09	0.074143
CD4.CTL	PTRH1	9.29146e-23	0.0741263
CD4.CTL	CMKLR1	4.75342e-99	0.0740584
CD4.CTL	WDFY1	0.0109045	0.0738099
CD4.CTL	CCL4L2	1.39506e-31	0.0737908
CD4.CTL	CD3E	2.28353e-07	0.0737434
CD4.CTL	DYNLL1	8.74119e-11	0.0735356
CD4.CTL	SIRT2	2.55646e-06	0.0734029
CD4.CTL	ARHGAP26	7.75795e-06	0.0733819
CD4.CTL	KLF13	0.05724	0.0733605
CD4.CTL	TTC16	6.46535e-63	0.0731712
CD4.CTL	CTDSP1	2.46373e-20	0.0729072
CD4.CTL	ZNF428	0.0348414	0.0727526
CD4.CTL	TRGV8	1.35073e-22	0.0726409
CD4.CTL	LYZ	1.44038e-11	0.0724809
CD4.CTL	GNB2	8.68184e-13	0.0720649
CD4.CTL	EPS15	3.60187e-08	0.0720573
CD4.CTL	IL18RAP	2.31409e-49	0.0720171
CD4.CTL	EVA1C	2.71998e-06	0.0718351
CD4.CTL	ARHGAP25	6.60029e-18	0.0716529
CD4.CTL	PSMA6	1.45179e-10	0.071607
CD4.CTL	DOK2	8.25816e-12	0.0713838
CD4.CTL	PDIA3	0.000524703	0.071363
CD4.CTL	TSEN54	1.96908e-15	0.071283
CD4.CTL	FIS1	0.015177	0.0710636
CD4.CTL	LBH	4.43111e-15	0.070993
CD4.CTL	PPIB	2.65049e-07	0.0708947
CD4.CTL	ANXA5	1.04029e-14	0.0708
CD4.CTL	TRBV6-5	5.92528e-10	0.0703903
CD4.CTL	KIF19	2.12554e-64	0.0703061
CD4.CTL	TOX	5.7488e-25	0.0702414
CD4.CTL	DRAP1	1.50196e-08	0.0697523
CD4.CTL	RNF166	1.70657e-15	0.0696441
CD4.CTL	UBE2L3	0.000312425	0.0691442
CD4.CTL	PTPRM	1.26099e-34	0.0689785
CD4.CTL	CORO1A	0.0333622	0.0687018
CD4.CTL	CD58	3.48315e-17	0.0681037
CD4.CTL	TRAPPC1	5.67104e-07	0.0680727
CD4.CTL	JAKMIP2	3.73551e-32	0.06806
CD4.CTL	ADAP1	3.09866e-07	0.0675319
CD4.CTL	SERPINB1	2.00187e-12	0.0674743
CD4.CTL	FGL2	4.41498e-60	0.0673753
CD4.CTL	CYTH4	2.64631e-24	0.0673751
CD4.CTL	VASP	3.88639e-18	0.0673749
CD4.CTL	LINC00944	1.94161e-42	0.0669895
CD4.CTL	ATP5F1E	0.000201643	0.0668779
CD4.CTL	ZBTB44	2.30803e-29	0.066833
CD4.CTL	CFLAR	5.19764e-08	0.0667136
CD4.CTL	PLXND1	3.65639e-59	0.0664109
CD4.CTL	TMEM181	5.69302e-09	0.066388
CD4.CTL	VAMP5	6.05837e-07	0.0663739
CD4.CTL	COX8A	0.000513852	0.0658613
CD4.CTL	IQCG	0.000101548	0.0656306
CD4.CTL	RHOB	1.77038e-16	0.0655304
CD4.CTL	MT1E	3.77265e-39	0.065343
CD4.CTL	TMEM160	1.93996e-07	0.0653086
CD4.CTL	AUTS2	3.42748e-08	0.0651921
CD4.CTL	NCALD	2.04135e-27	0.0651329
CD4.CTL	DDOST	0.00776501	0.0647991
CD4.CTL	CASP1	2.05898e-17	0.0647097
CD4.CTL	IKZF3	6.99352e-09	0.0646987
CD4.CTL	SH3BGRL	3.70039e-08	0.0641317
CD4.CTL	RHOBTB3	1.66556e-05	0.0641238
CD4.CTL	PDGFD	5.08392e-38	0.0640553
CD4.CTL	TAOK3	3.71127e-09	0.0640155
CD4.CTL	ENC1	4.76904e-10	0.0639526
CD4.CTL	NMRAL1	0.0535687	0.0638419
CD4.CTL	AB_CX3CR1	0.0366871	0.0638419
CD4.CTL	TMED9	3.8615e-06	0.0637783
CD4.CTL	TES	3.97399e-06	0.0637323
CD4.CTL	DCTN3	5.61498e-10	0.063689
CD4.CTL	RPS6KA1	5.79846e-25	0.0635747
CD4.CTL	RRBP1	2.86237e-11	0.0635418
CD4.CTL	PLEKHA5	7.12625e-24	0.0634386
CD4.CTL	RAB11FIP5	5.30598e-62	0.0633928
CD4.CTL	APBB1IP	6.44e-08	0.0633004
CD4.CTL	DCAF7	0.0453486	0.0632931
CD4.CTL	GALK1	0.00607191	0.0631135
CD4.CTL	GALNT3	1.62669e-22	0.0631102
CD4.CTL	EIF4EBP2	8.2372e-10	0.0630475
CD4.CTL	MT-CO2	4.1342e-32	0.0630288
CD4.CTL	MYH9	0.000110673	0.0629885
CD4.CTL	IKBKG	3.74782e-15	0.0628751
CD4.CTL	BATF	8.31534e-21	0.062765
CD4.CTL	SCAMP2	7.81126e-08	0.0627528
CD4.CTL	ZNHIT1	0.0475928	0.0627471
CD4.CTL	TAPBPL	6.26893e-06	0.0626602
CD4.CTL	NSG1	1.92001e-11	0.0623116
CD4.CTL	GFI1	1.22313e-26	0.0622004
CD4.CTL	ENPP4	6.29113e-26	0.0620762
CD4.CTL	CACNA2D2	4.23154e-55	0.062022
CD4.CTL	CCNDBP1	0.0511229	0.0619184
CD4.CTL	PHF21A	0.00330374	0.0618454
CD4.CTL	PDZD4	5.0809e-40	0.0617482
CD4.CTL	TEX264	0.0091643	0.0615413
CD4.CTL	SRP14	0.000933625	0.0614791
CD4.CTL	NDUFB2	1.48913e-06	0.0614348
CD4.CTL	AKT1	0.000172546	0.0613417
CD4.CTL	MTSS1	2.52461e-37	0.0612701
CD4.CTL	SLC4A7	7.91794e-19	0.0611766
CD4.CTL	SLAMF6	6.2641e-21	0.0611343
CD4.CTL	ELOB	6.68066e-07	0.0611336
CD4.CTL	LINC00861	2.4033e-09	0.0609464
CD4.CTL	ACTR2	0.000282364	0.0607712
CD4.CTL	RAC1	3.96952e-07	0.0606157
CD4.CTL	CPT1A	3.32503e-14	0.060511
CD4.CTL	PTGDS	1.21279e-53	0.060197
CD4.CTL	PPP3CA	0.0135826	0.0601224
CD4.CTL	ZAP70	2.24001e-05	0.0601083
CD4.CTL	PLOD1	4.44679e-49	0.0600709
CD4.CTL	EMB	6.18345e-05	0.060011
CD4.CTL	UPP1	2.45202e-15	0.0599187
CD4.CTL	PLEKHJ1	0.000929396	0.0599178
CD4.CTL	PRDM1	1.25562e-12	0.0596973
CD4.CTL	PCED1B-AS1	1.52797e-10	0.0595512
CD4.CTL	LMAN2	0.000514418	0.0595283
CD4.CTL	PLCB1	7.2119e-19	0.0592652
CD4.CTL	GNAO1	1.98214e-07	0.0591778
CD4.CTL	TRIR	0.000388194	0.0591304
CD4.CTL	TNFRSF1A	1.92721e-15	0.0590322
CD4.CTL	ATP1B3	0.00351238	0.058697
CD4.CTL	MAP2K3	0.000143251	0.0585153
CD4.CTL	MAPK1	8.67265e-09	0.0584623
CD4.CTL	MYOM2	4.79525e-11	0.0584572
CD4.CTL	TXN	5.10063e-10	0.0584329
CD4.CTL	TRGC1	6.62015e-16	0.0580386
CD4.CTL	NAA38	1.12932e-12	0.0577856
CD4.CTL	IFI6	0.00383183	0.0577728
CD4.CTL	ACAP2	2.95165e-07	0.0577547
CD4.CTL	INO80E	0.00257287	0.0577217
CD4.CTL	COMMD8	0.00734023	0.0576896
CD4.CTL	MFSD10	0.000159307	0.0575495
CD4.CTL	CYFIP2	3.12461e-08	0.0573967
CD4.CTL	B3GAT1	7.47678e-45	0.0573207
CD4.CTL	AB_CD1C	0.0893919	0.0569979
CD4.CTL	LAIR1	1.58552e-18	0.0567378
CD4.CTL	HIVEP3	8.35008e-35	0.0566625
CD4.CTL	IGHA1	7.92374e-14	0.0565545
CD4.CTL	GABARAP	5.69826e-06	0.0565032
CD4.CTL	GSAP	1.12898e-21	0.0564118
CD4.CTL	APLP2	5.44956e-23	0.0563055
CD4.CTL	APOL2	3.6657e-07	0.0562753
CD4.CTL	PKN1	1.22435e-07	0.0562121
CD4.CTL	PLAAT3	1.80014e-12	0.0561052
CD4.CTL	ITPA	0.000227089	0.0560896
CD4.CTL	TRDV2	3.29276e-25	0.0559383
CD4.CTL	ZFYVE28	1.10825e-18	0.055615
CD4.CTL	PGAM1	0.000268858	0.0555921
CD4.CTL	RNF115	0.0572684	0.0554986
CD4.CTL	BCL2L1	2.75257e-20	0.0554577
CD4.CTL	MMP23B	5.39931e-14	0.0553768
CD4.CTL	PALLD	2.70076e-65	0.0551089
CD4.CTL	PTPRA	2.01851e-09	0.0546437
CD4.CTL	SUSD1	5.37364e-34	0.0545516
CD4.CTL	NEDD8	4.78697e-05	0.054419
CD4.CTL	SAP30	4.62013e-28	0.0542122
CD4.CTL	AGTPBP1	4.66046e-10	0.054135
CD4.CTL	SKAP2	1.40575e-21	0.0541053
CD4.CTL	UQCRC1	0.00704957	0.053972
CD4.CTL	LILRB1	5.51867e-57	0.0538378
CD4.CTL	LYN	5.34136e-17	0.0537385
CD4.CTL	GPR108	0.00737655	0.0535314
CD4.CTL	IGLC2	4.89962e-10	0.0534642
CD4.CTL	RALBP1	1.35038e-08	0.0533316
CD4.CTL	SMIM29	8.07012e-17	0.0532076
CD4.CTL	RAB5C	0.000681987	0.0529297
CD4.CTL	TAPBP	0.00772864	0.0528978
CD4.CTL	BTN3A1	2.00557e-09	0.0527505
CD4.CTL	DNAJC8	0.0475928	0.0525227
CD4.CTL	ZBTB7B	0.00144915	0.052428
CD4.CTL	NPRL2	1.33981e-15	0.0524241
CD4.CTL	PRR13	0.000560933	0.0524191
CD4.CTL	LIPA	1.14868e-09	0.0520756
CD4.CTL	RPTOR	0.0027476	0.0520158
CD4.CTL	DGKZ	1.42056e-05	0.0519759
CD4.CTL	CST3	4.96332e-16	0.0518239
CD4.CTL	A2M-AS1	2.46082e-17	0.0517948
CD4.CTL	EFCAB14	0.00244883	0.0517773
CD4.CTL	GPAA1	1.29213e-05	0.0516403
CD4.CTL	ATP6V0E1	0.0642807	0.0515602
CD4.CTL	KIF21A	4.23059e-10	0.0515377
CD4.CTL	OPTN	4.80572e-06	0.0514174
CD4.CTL	OGFRL1	0.00301657	0.0514083
CD4.CTL	HLA-DQA1	6.68708e-16	0.0513352
CD4.CTL	HPS1	6.14553e-12	0.0512833
CD4.CTL	AB_EPCAM	0.0659997	0.0512695
CD4.CTL	PYCARD	2.0405e-11	0.0512425
CD4.CTL	LGR6	1.21437e-38	0.051223
CD4.CTL	TSPO	8.86212e-09	0.0510541
CD4.CTL	PTMS	6.8236e-36	0.0508603
CD4.CTL	ZNF365	4.61324e-34	0.0508213
CD4.CTL	WDTC1	6.18487e-13	0.0507283
CD4.CTL	TAP1	0.000575243	0.050552
CD4.CTL	UBE2V1	7.35653e-05	0.0505458
CD4.CTL	ZNF600	9.23347e-28	0.0504195
CD4.CTL	TMEM273	7.86404e-34	0.0503709
CD4.CTL	TCTEX1D2	0.00513276	0.0502863
CD4.CTL	OSBPL5	1.77788e-39	0.0502169
CD4.CTL	FLOT1	8.24717e-07	0.0500535
CD4.CTL	SH3BP5	2.73519e-07	0.049849
CD4.CTL	TADA3	2.56241e-11	0.0496511
CD4.CTL	ATP6V0D1	9.35389e-07	0.0495695
CD4.CTL	AB_ITGAM	0.0365917	0.0494238
CD4.CTL	SIGIRR	0.00966234	0.0494197
CD4.CTL	HBB	0.0337549	0.0493899
CD4.CTL	MALAT1	2.96491e-39	0.0491556
CD4.CTL	SOX13	8.84479e-44	0.048963
CD4.CTL	SH3GLB1	1.85995e-07	0.0489456
CD4.CTL	TFEB	1.03969e-25	0.0488081
CD4.CTL	FNDC3B	2.09799e-26	0.0487537
CD4.CTL	YPEL1	4.66081e-21	0.0485511
CD4.CTL	NUAK1	6.64147e-51	0.0483554
CD4.CTL	TMCC3	2.7903e-42	0.0482687
CD4.CTL	TPP1	1.03873e-07	0.048247
CD4.CTL	NBEAL2	4.22161e-13	0.048229
CD4.CTL	PIP4K2A	7.48016e-05	0.0480226
CD4.CTL	SRSF9	9.23065e-06	0.0480086
CD4.CTL	PTCH1	2.08871e-32	0.0478103
CD4.CTL	SLC25A20	1.20706e-27	0.0477676
CD4.CTL	RHOF	0.00474092	0.0477306
CD4.CTL	SLC25A24	0.00259443	0.0474367
CD4.CTL	TMEM179B	0.000887353	0.0474351
CD4.CTL	ADCY7	6.91599e-11	0.0472851
CD4.CTL	RALY	0.000562189	0.0472428
CD4.CTL	PERP	0.00720701	0.0471846
CD4.CTL	PDCD1	6.30396e-22	0.0468627
CD4.CTL	MIR155HG	0.0260489	0.0468559
CD4.CTL	PAFAH2	4.23918e-24	0.0466759
CD4.CTL	SYT11	1.86547e-16	0.0465608
CD4.CTL	AP2S1	2.66311e-05	0.0464271
CD4.CTL	NARF	0.0148284	0.0460926
CD4.CTL	RAPGEF1	1.34887e-10	0.046047
CD4.CTL	PIK3R5	8.74738e-08	0.0457959
CD4.CTL	LINC01943	0.0333622	0.0457927
CD4.CTL	PREX1	0.000207606	0.0457463
CD4.CTL	UBE2L6	3.14876e-06	0.045677
CD4.CTL	MAST3	0.000123923	0.045607
CD4.CTL	TMEM59	0.0624454	0.045605
CD4.CTL	TMX4	0.00310382	0.0454022
CD4.CTL	CCDC50	1.34408e-16	0.0451855
CD4.CTL	IQSEC1	0.000183713	0.0451287
CD4.CTL	SBK1	2.56628e-20	0.0451161
CD4.CTL	DTX3L	4.1602e-05	0.0450383
CD4.CTL	ST6GAL1	7.74813e-11	0.0450038
CD4.CTL	AJM1	2.52466e-18	0.0449345
CD4.CTL	TSPAN14	0.000425179	0.0448974
CD4.CTL	ST8SIA6	4.62411e-55	0.0448676
CD4.CTL	SLC27A3	1.97599e-22	0.044642
CD4.CTL	POLR2G	1.38053e-08	0.0445265
CD4.CTL	ZBTB7A	2.53398e-05	0.0442988
CD4.CTL	NMUR1	3.34209e-31	0.0442483
CD4.CTL	DOCK11	0.000682923	0.044184
CD4.CTL	DGKD	1.37277e-05	0.0440629
CD4.CTL	UBL3	0.00650597	0.0439505
CD4.CTL	PPM1L	6.50703e-33	0.043901
CD4.CTL	SEPTIN11	7.75954e-05	0.0437888
CD4.CTL	ZFAND3	1.31949e-06	0.0437494
CD4.CTL	APOBR	2.26493e-09	0.043738
CD4.CTL	SLCO4C1	2.93919e-48	0.0436737
CD4.CTL	CD164	0.0186212	0.0436206
CD4.CTL	ARIH2	0.00816194	0.0433662
CD4.CTL	GALNT10	1.86105e-16	0.0433276
CD4.CTL	TRDC	2.11608e-18	0.0431748
CD4.CTL	CFH	1.10401e-41	0.0431434
CD4.CTL	PLEKHA1	1.09945e-14	0.0431257
CD4.CTL	RHBDF2	1.46984e-20	0.0430263
CD4.CTL	PYROXD2	1.55917e-24	0.0430189
CD4.CTL	ARNTL	0.0028481	0.0428752
CD4.CTL	YWHAZ	0.0215338	0.0426509
CD4.CTL	PSTPIP2	9.51423e-15	0.0425771
CD4.CTL	REEP4	3.39806e-22	0.0424354
CD4.CTL	PLOD3	1.16506e-11	0.0423568
CD4.CTL	TLE5	0.013359	0.0422511
CD4.CTL	HSPB11	1.39165e-11	0.0422217
CD4.CTL	SCD5	9.38778e-10	0.0422068
CD4.CTL	DTD1	0.00134865	0.0420566
CD4.CTL	PAM	7.46384e-16	0.0418717
CD4.CTL	NPTN	1.08842e-11	0.0418628
CD4.CTL	LAMTOR2	5.73453e-08	0.0418165
CD4.CTL	THEMIS2	7.043e-13	0.0417742
CD4.CTL	PTBP3	0.000386074	0.0416879
CD4.CTL	LTB4R	0.0010479	0.0416472
CD4.CTL	COMMD3	0.0693539	0.0415541
CD4.CTL	RAB9A	0.000419234	0.0414225
CD4.CTL	CALHM2	1.02911e-12	0.0414155
CD4.CTL	ATP6V1D	0.0292204	0.0413286
CD4.CTL	GLRX	2.9067e-06	0.0411008
CD4.CTL	LIME1	0.0148252	0.0410441
CD4.CTL	MYD88	5.21375e-09	0.0410406
CD4.CTL	SNX5	3.27929e-07	0.0407873
CD4.CTL	RHOU	1.89953e-47	0.0407763
CD4.CTL	SETBP1	3.03059e-41	0.040753
CD4.CTL	AUH	0.0928338	0.0406685
CD4.CTL	RCBTB2	1.92267e-15	0.0406648
CD4.CTL	RAB4B	5.04088e-06	0.0406351
CD4.CTL	TSEN15	1.81602e-07	0.0405759
CD4.CTL	YWHAB	9.70244e-05	0.0405265
CD4.CTL	SHKBP1	0.000299741	0.0403676
CD4.CTL	UHMK1	0.0335254	0.040276
CD4.CTL	RAB2A	0.00152341	0.0402516
CD4.CTL	CLSTN3	1.54241e-14	0.0400619
CD4.CTL	CD160	0.0038108	0.040041
CD4.CTL	NDUFC2	0.0100284	0.0400256
CD4.CTL	UAP1	0.00340751	0.0399878
CD4.CTL	BAX	0.0481301	0.0399138
CD4.CTL	GRAP2	0.000336028	0.0399098
CD4.CTL	B4GALT5	6.52339e-23	0.0398565
CD4.CTL	BTN3A3	3.07651e-09	0.0398282
CD4.CTL	TPI1	0.0238309	0.0397724
CD4.CTL	IGFBP3	9.38139e-16	0.0396259
CD4.CTL	PPP2R5A	3.29253e-05	0.0393502
CD4.CTL	AB_CD226	0.0040541	0.0391857
CD4.CTL	MSC	5.2733e-29	0.0391025
CD4.CTL	SLC1A7	4.79561e-49	0.038977
CD4.CTL	EPSTI1	3.00337e-09	0.0389427
CD4.CTL	RPA2	0.000389927	0.0387258
CD4.CTL	ETHE1	3.91771e-08	0.0387007
CD4.CTL	CEBPD	0.0183583	0.0386897
CD4.CTL	CPD	1.41577e-11	0.0386851
CD4.CTL	EPHX4	1.07684e-43	0.0383936
CD4.CTL	MMP24OS	4.61018e-05	0.0382496
CD4.CTL	PLCB2	2.3418e-07	0.0381355
CD4.CTL	TUBA1B	0.00733071	0.0381205
CD4.CTL	TAGLN2	0.00776501	0.037934
CD4.CTL	TBXAS1	1.51068e-17	0.0379202
CD4.CTL	CCDC112	6.89691e-26	0.0378546
CD4.CTL	FBXL5	2.85027e-06	0.0378072
CD4.CTL	PIK3CG	0.0616084	0.0377433
CD4.CTL	DCAF5	0.072973	0.0377167
CD4.CTL	ADAM10	0.000529107	0.0375918
CD4.CTL	PPP4C	0.0432122	0.0375604
CD4.CTL	CIDEB	1.49313e-07	0.0374086
CD4.CTL	HPS3	7.68171e-07	0.0374049
CD4.CTL	LASP1	3.1459e-05	0.037197
CD4.CTL	SH3BP2	4.89962e-10	0.0370043
CD4.CTL	UBR2	2.15804e-05	0.0369446
CD4.CTL	NHSL2	6.66901e-19	0.0368619
CD4.CTL	CTBP2	0.00326106	0.0368105
CD4.CTL	PRKCQ	0.000940097	0.0367427
CD4.CTL	TOR2A	2.0799e-09	0.0365746
CD4.CTL	DCTN1	0.00206757	0.0365633
CD4.CTL	IER3IP1	4.45208e-05	0.0364914
CD4.CTL	HERC5	0.000685949	0.0362415
CD4.CTL	SLC38A10	0.010684	0.0361824
CD4.CTL	MARK4	6.08939e-23	0.0361632
CD4.CTL	SMIM14	4.91553e-09	0.0361029
CD4.CTL	AP2M1	0.0281566	0.0360916
CD4.CTL	ABCA2	6.64381e-07	0.0360855
CD4.CTL	PARP9	0.00459855	0.0359239
CD4.CTL	AB_podoplanin	0.00772667	0.0357084
CD4.CTL	YY1	0.000516949	0.0356258
CD4.CTL	SFT2D2	0.00415528	0.0355342
CD4.CTL	DENND3	4.37554e-08	0.035481
CD4.CTL	HLA-DQA2	2.0459e-13	0.035425
CD4.CTL	COMMD7	0.000303413	0.0354054
CD4.CTL	POLR3GL	0.00206757	0.0353226
CD4.CTL	ATP6V1F	0.059755	0.0351518
CD4.CTL	RNF149	0.000381525	0.0351271
CD4.CTL	ILK	1.04282e-07	0.0351115
CD4.CTL	FKBP8	0.0276261	0.0349728
CD4.CTL	CD244	8.23034e-18	0.0349641
CD4.CTL	SDF4	0.0008069	0.0349594
CD4.CTL	ZBTB8OS	6.69234e-05	0.0348873
CD4.CTL	AOAH	0.00149272	0.0348162
CD4.CTL	FAM111A	7.3247e-07	0.034813
CD4.CTL	BPGM	1.78853e-12	0.0344563
CD4.CTL	TBC1D31	0.0494631	0.034316
CD4.CTL	KLF10	5.39343e-08	0.0341473
CD4.CTL	HSD17B10	0.000169344	0.0340857
CD4.CTL	TBC1D19	5.45639e-15	0.0339652
CD4.CTL	NEDD9	0.00841722	0.0338778
CD4.CTL	HLA-DRA	4.44487e-07	0.0337914
CD4.CTL	HENMT1	1.63742e-06	0.0337703
CD4.CTL	RAB27B	9.93242e-19	0.0337004
CD4.CTL	CAMK2N1	2.1462e-06	0.0336857
CD4.CTL	TPRG1	1.40774e-05	0.033639
CD4.CTL	PCID2	0.000442619	0.0333959
CD4.CTL	PDGFB	0.00277171	0.0333722
CD4.CTL	ARHGEF12	4.45932e-20	0.0333436
CD4.CTL	COLGALT2	3.58031e-23	0.033214
CD4.CTL	FERMT3	0.013805	0.0331552
CD4.CTL	NFIL3	4.7204e-08	0.0329433
CD4.CTL	CCDC65	3.4629e-11	0.0329322
CD4.CTL	MIS18BP1	3.06983e-05	0.032778
CD4.CTL	CCDC82	0.00150773	0.0327013
CD4.CTL	SRI	0.0298397	0.0326392
CD4.CTL	TMEM30A	0.00469829	0.0326139
CD4.CTL	CDC14B	7.83096e-18	0.0325988
CD4.CTL	CTSS	0.0894352	0.0323739
CD4.CTL	MED30	0.0337998	0.0322018
CD4.CTL	TCHP	0.0004292	0.0319421
CD4.CTL	IL7	4.24932e-39	0.0319281
CD4.CTL	VPS26A	5.25205e-05	0.0318951
CD4.CTL	GDPD5	2.69546e-15	0.0317807
CD4.CTL	YPEL3	0.00315295	0.0317533
CD4.CTL	PPP5C	6.86149e-10	0.0313689
CD4.CTL	GALC	0.000114299	0.0313551
CD4.CTL	ARF3	0.00104562	0.0312405
CD4.CTL	ADA	1.23303e-07	0.0312255
CD4.CTL	HPGD	1.04355e-07	0.0312087
CD4.CTL	ATP5MF	0.0177863	0.0309235
CD4.CTL	FASLG	0.00736185	0.0308953
CD4.CTL	KIAA2013	1.57696e-09	0.0308822
CD4.CTL	GPKOW	8.53214e-06	0.0308572
CD4.CTL	CACNA2D4	2.14383e-15	0.0308093
CD4.CTL	HTT	0.00704184	0.0308065
CD4.CTL	IFIT1	1.18116e-12	0.030737
CD4.CTL	HOXB2	0.00882206	0.0306781
CD4.CTL	JPT1	0.000249873	0.0306369
CD4.CTL	CLIP1	0.0380709	0.0305397
CD4.CTL	MIF4GD	1.34165e-06	0.0305099
CD4.CTL	JOSD2	7.79256e-08	0.0304481
CD4.CTL	CAPN1	2.94801e-07	0.0303356
CD4.CTL	STUB1	0.0177863	0.0302263
CD4.CTL	AC020659.1	1.93723e-09	0.030153
CD4.CTL	RASSF4	8.03152e-19	0.0301014
CD4.CTL	ACSL5	1.26525e-06	0.0300988
CD4.CTL	CASP4	0.084859	0.0300642
CD4.CTL	AC090152.1	7.84453e-20	0.0299395
CD4.CTL	PRR5	0.0186258	0.0298474
CD4.CTL	GEMIN7	4.2418e-11	0.0297684
CD4.CTL	OSBPL7	0.000217784	0.0297382
CD4.CTL	MOB2	4.64383e-06	0.0295875
CD4.CTL	HSPA1A	0.0013025	0.0295845
CD4.CTL	MEGF9	2.97144e-10	0.029554
CD4.CTL	DRAXIN	4.98363e-05	0.0294937
CD4.CTL	SAMD9	0.0983892	0.0294596
CD4.CTL	CTSH	2.58592e-06	0.029447
CD4.CTL	USB1	0.0006833	0.0293697
CD4.CTL	SSNA1	0.00279448	0.0293634
CD4.CTL	VAMP8	0.0171089	0.0293128
CD4.CTL	MYO6	4.86782e-15	0.0292496
CD4.CTL	NRROS	4.1602e-05	0.029244
CD4.CTL	FAM8A1	8.68722e-06	0.0291779
CD4.CTL	EIF2AK1	0.020097	0.0291513
CD4.CTL	KIAA2026	0.0371324	0.0291029
CD4.CTL	SNX18	5.57612e-06	0.0290994
CD4.CTL	RSU1	0.00305864	0.0289959
CD4.CTL	ITCH	0.0346071	0.028924
CD4.CTL	POMP	0.00244486	0.0287301
CD4.CTL	ARFGAP3	0.0141423	0.0287273
CD4.CTL	APPL1	0.000629496	0.0286752
CD4.CTL	TBPL1	0.00502734	0.0285982
CD4.CTL	CTNNA1	7.92217e-10	0.028522
CD4.CTL	AL035701.1	3.6576e-16	0.028495
CD4.CTL	GPATCH11	0.0125136	0.0284254
CD4.CTL	TSHZ3	1.78731e-34	0.0283459
CD4.CTL	WAS	0.0467993	0.0283162
CD4.CTL	LINC00299	6.54376e-16	0.0283006
CD4.CTL	SCAMP4	2.61702e-13	0.0282394
CD4.CTL	MTERF2	2.03408e-07	0.0280992
CD4.CTL	LATS2	3.14787e-14	0.0280044
CD4.CTL	SAMD9L	0.0953082	0.0280021
CD4.CTL	FYCO1	0.0337549	0.0279162
CD4.CTL	STX7	2.89049e-06	0.0278879
CD4.CTL	IL18R1	0.0037761	0.0278779
CD4.CTL	SERTAD1	5.05587e-11	0.0276683
CD4.CTL	TTC22	3.18144e-14	0.027599
CD4.CTL	COX5A	0.0787115	0.0275891
CD4.CTL	BABAM1	0.00137313	0.0273522
CD4.CTL	FRY	5.31632e-12	0.0273266
CD4.CTL	CDK2AP1	1.80636e-07	0.0272791
CD4.CTL	ELOVL1	4.41961e-05	0.0272567
CD4.CTL	EOMES	0.00556722	0.0271403
CD4.CTL	PCYT1A	7.4323e-06	0.0270369
CD4.CTL	MLLT6	0.0850563	0.027032
CD4.CTL	RGS19	3.63582e-05	0.0270298
CD4.CTL	TTYH2	0.0502996	0.0268182
CD4.CTL	BCR	1.2407e-09	0.026775
CD4.CTL	MIB2	0.0612087	0.0267406
CD4.CTL	GUSB	0.000566116	0.0266183
CD4.CTL	ACBD5	1.84587e-05	0.0266142
CD4.CTL	SLC25A42	8.0123e-09	0.0265932
CD4.CTL	SLAMF1	4.88906e-06	0.0265083
CD4.CTL	SOCS2	3.41859e-05	0.0264167
CD4.CTL	CEBPA	1.03021e-18	0.0263566
CD4.CTL	DHRS4L2	1.06977e-09	0.0262655
CD4.CTL	HS6ST1	5.8777e-11	0.026253
CD4.CTL	IL18BP	1.57132e-09	0.0261424
CD4.CTL	ARHGAP1	0.00170931	0.0260253
CD4.CTL	DUSP23	0.000734748	0.0260152
CD4.CTL	DPYSL2	3.9196e-09	0.025858
CD4.CTL	KAT2B	3.42241e-07	0.0257311
CD4.CTL	GNPDA1	9.40558e-11	0.0257229
CD4.CTL	PSMC4	0.0224018	0.0256939
CD4.CTL	HEXB	0.000661	0.0256292
CD4.CTL	ARL8A	0.000112252	0.025625
CD4.CTL	WDR45	0.0263676	0.0255524
CD4.CTL	CLSTN1	0.00772864	0.0255287
CD4.CTL	BFSP1	3.37787e-29	0.0254867
CD4.CTL	SRXN1	3.88348e-08	0.0253738
CD4.CTL	GSR	0.00215755	0.0253422
CD4.CTL	CPNE3	0.00784837	0.0253311
CD4.CTL	FCHO2	8.53149e-12	0.0252336
CD4.CTL	ARHGEF2	0.00552949	0.0251017
CD4.CTL	ATL3	8.80446e-05	0.0250444
CD4.CTL	NEO1	1.17202e-07	0.0250293
CD4.CTL	GDE1	0.000486085	0.0247678
CD4.CTL	TP53I11	5.53426e-07	0.0247499
CD4.CTL	ADAM15	1.27074e-10	0.0246906
CD4.CTL	IMPDH1	0.000160365	0.0246764
CD4.CTL	NAXE	0.000529107	0.0246739
CD4.CTL	TM4SF19	1.21408e-35	0.0246397
CD4.CTL	TBK1	0.00032799	0.0246099
CD4.CTL	STRN	4.55329e-05	0.0246005
CD4.CTL	ZDHHC24	0.0475297	0.0245778
CD4.CTL	DNASE2	0.000111846	0.0245754
CD4.CTL	PDLIM5	0.000213112	0.0245691
CD4.CTL	HNRNPLL	0.00947213	0.0245532
CD4.CTL	LTB4R2	5.13609e-07	0.0245488
CD4.CTL	CCDC124	0.0126748	0.0244818
CD4.CTL	IL5RA	1.05953e-14	0.0244666
CD4.CTL	SNTB1	0.00240033	0.0244379
CD4.CTL	IFI35	0.0196646	0.0244182
CD4.CTL	CLCF1	2.98174e-11	0.0244015
CD4.CTL	TRGV10	0.0712689	0.0243919
CD4.CTL	MSC-AS1	9.28162e-22	0.0243895
CD4.CTL	XPNPEP2	1.201e-25	0.0243813
CD4.CTL	IFI30	3.68232e-06	0.0243805
CD4.CTL	AC004865.2	7.44488e-08	0.0242987
CD4.CTL	SH2D3C	1.24771e-05	0.0242221
CD4.CTL	RHEBL1	7.81557e-13	0.0241874
CD4.CTL	TBKBP1	4.21574e-20	0.0240941
CD4.CTL	BAG1	0.0999185	0.024077
CD4.CTL	PCMT1	0.0122	0.0239879
CD4.CTL	IRF5	1.32361e-10	0.0239052
CD4.CTL	COMMD1	0.00352105	0.0238562
CD4.CTL	ST8SIA4	0.000395455	0.0237218
CD4.CTL	TMEM35B	0.033011	0.0236721
CD4.CTL	SUGP2	0.00994118	0.0236237
CD4.CTL	SIGLEC9	9.35842e-28	0.0236056
CD4.CTL	MDFIC	0.0136549	0.0235967
CD4.CTL	GPR27	1.43351e-35	0.023458
CD4.CTL	GLCCI1	0.0337549	0.0233526
CD4.CTL	SPEF2	3.68032e-14	0.0232795
CD4.CTL	SLC39A7	0.0207177	0.0231599
CD4.CTL	CTNNBIP1	0.000461441	0.0231167
CD4.CTL	CHMP4B	0.061073	0.0230797
CD4.CTL	LINC00623	0.0629432	0.0230759
CD4.CTL	ATL1	1.24617e-14	0.0230737
CD4.CTL	SLC2A8	1.02205e-11	0.0230633
CD4.CTL	ADIPOR2	0.00034057	0.0229966
CD4.CTL	TENT5A	0.073381	0.0229344
CD4.CTL	LRP12	3.91458e-17	0.0228868
CD4.CTL	ETFA	0.0183553	0.02288
CD4.CTL	GNGT2	1.54044e-10	0.0228383
CD4.CTL	FBXO6	9.04177e-08	0.0227746
CD4.CTL	BOLA3	0.00650321	0.022736
CD4.CTL	PHPT1	0.0232055	0.0227237
CD4.CTL	CYB561	0.000898058	0.0226595
CD4.CTL	ST3GAL4	1.56283e-10	0.0226523
CD4.CTL	HEXA	0.0965369	0.0226464
CD4.CTL	C1orf122	0.00240011	0.0226229
CD4.CTL	RTL8C	0.00195573	0.0225961
CD4.CTL	VPS16	4.78352e-06	0.0225848
CD4.CTL	AFDN	1.24484e-07	0.022582
CD4.CTL	GPS1	0.0137357	0.0225788
CD4.CTL	CENPB	0.000681502	0.0225437
CD4.CTL	ADHFE1	0.00803744	0.0224679
CD4.CTL	CD2BP2	0.0765375	0.0224238
CD4.CTL	LPAR6	1.65825e-06	0.0223838
CD4.CTL	COPZ1	0.00289077	0.0223503
CD4.CTL	EPB41L4A	1.59466e-09	0.0223213
CD4.CTL	CRYZ	0.0224341	0.0223023
CD4.CTL	POP7	0.0259441	0.0222491
CD4.CTL	ARRB1	0.00311423	0.0222196
CD4.CTL	CERS2	0.0925166	0.0222004
CD4.CTL	TNFSF14	0.0446411	0.022133
CD4.CTL	TMEM208	0.0867234	0.0220565
CD4.CTL	VGLL4	0.0768551	0.0220448
CD4.CTL	FEZ1	2.36834e-11	0.0220204
CD4.CTL	RDX	0.0302281	0.0219653
CD4.CTL	MCUR1	0.000105587	0.0219582
CD4.CTL	MGAT1	0.00103604	0.0219299
CD4.CTL	TGFBR3L	4.02474e-11	0.0218438
CD4.CTL	GAS7	1.28192e-07	0.0217639
CD4.CTL	ELF4	1.06353e-06	0.0217251
CD4.CTL	FBXL6	4.13208e-06	0.0216822
CD4.CTL	C1orf174	0.0287864	0.0214841
CD4.CTL	PHLDB2	0.000224456	0.0214091
CD4.CTL	RCN1	0.00433147	0.021225
CD4.CTL	LINC01278	0.000247604	0.0211944
CD4.CTL	GET3	0.00120872	0.0211542
CD4.CTL	SLC10A3	0.0701555	0.0210193
CD4.CTL	LEXM	9.70795e-19	0.0209039
CD4.CTL	DLGAP4	0.000126283	0.0207128
CD4.CTL	NADK	1.11341e-05	0.0206715
CD4.CTL	USF2	0.0261637	0.0205965
CD4.CTL	AXIN1	0.0397273	0.0205384
CD4.CTL	CPPED1	5.34957e-10	0.0203887
CD4.CTL	NAPB	7.39819e-09	0.0203318
CD4.CTL	JAKMIP1	9.48449e-08	0.0202894
CD4.CTL	GIMAP7	0.00269058	0.0202514
CD4.CTL	KIFC3	1.3791e-21	0.0202441
CD4.CTL	RNF8	0.0868197	0.0202328
CD4.CTL	FAR1	0.0430786	0.0200984
CD4.CTL	COMTD1	0.000749235	0.0200605
CD4.CTL	GPR68	3.59604e-07	0.0200248
CD4.CTL	ICMT	0.00452884	0.0199452
CD4.CTL	AGA	0.00135278	0.019838
CD4.CTL	COMMD4	0.00016716	0.0197927
CD4.CTL	CCDC28B	0.000132577	0.0197425
CD4.CTL	GSK3A	0.0034221	0.019729
CD4.CTL	SRD5A3	2.58427e-07	0.0196658
CD4.CTL	LIMA1	0.00292874	0.0196415
CD4.CTL	RPL39L	2.26844e-06	0.0196311
CD4.CTL	SSX2IP	5.48647e-05	0.0196005
CD4.CTL	SYNM	2.03424e-10	0.0195478
CD4.CTL	KIAA1671	4.47751e-09	0.0195107
CD4.CTL	NIPAL2	8.51545e-10	0.0193911
CD4.CTL	ARHGAP12	0.00833151	0.0193843
CD4.CTL	APOBEC3D	4.74692e-07	0.0193775
CD4.CTL	DYRK1B	0.0160182	0.0193209
CD4.CTL	ASL	0.00434265	0.0192276
CD4.CTL	RRP36	0.0456973	0.0191561
CD4.CTL	TCF7L2	7.36883e-05	0.0191339
CD4.CTL	TRGV3	0.00036933	0.0191055
CD4.CTL	CHP1	0.00798093	0.0190445
CD4.CTL	TP53TG1	0.00629086	0.0190077
CD4.CTL	MRPS11	0.0388144	0.0189611
CD4.CTL	MICAL2	0.000369717	0.0187461
CD4.CTL	AGO4	6.68807e-05	0.0187216
CD4.CTL	WIPI1	0.0023605	0.0186661
CD4.CTL	ACTR1A	0.0384402	0.01866
CD4.CTL	DOCK5	3.47721e-15	0.0186522
CD4.CTL	CASTOR2	0.0036052	0.0185348
CD4.CTL	DDAH2	0.0104658	0.018514
CD4.CTL	WDSUB1	0.0031545	0.0184619
CD4.CTL	FCRLB	0.000256005	0.0184085
CD4.CTL	AC009495.3	4.46612e-12	0.0183626
CD4.CTL	NRM	8.52011e-06	0.0183471
CD4.CTL	ARHGAP35	0.0939889	0.018329
CD4.CTL	FHOD1	0.0434133	0.0183045
CD4.CTL	BBC3	0.000191896	0.0181829
CD4.CTL	TRBV21-1	7.56352e-06	0.0181406
CD4.CTL	LINC002481	0.0225922	0.0179377
CD4.CTL	CC2D1A	0.0449852	0.0178497
CD4.CTL	CXorf38	0.013935	0.017758
CD4.CTL	AKIRIN2	0.0718927	0.0177313
CD4.CTL	HDGFL3	0.0366366	0.0176994
CD4.CTL	TRBV5-6	0.00737655	0.017679
CD4.CTL	VRK2	0.0981791	0.0175396
CD4.CTL	NTHL1	0.00064383	0.0174294
CD4.CTL	DIAPH2	0.0397612	0.0173433
CD4.CTL	DTNBP1	0.0192169	0.0172057
CD4.CTL	SLC52A2	0.0318809	0.0171901
CD4.CTL	DLG5	6.3486e-07	0.0170543
CD4.CTL	TESK1	4.80712e-07	0.0168999
CD4.CTL	CERS4	0.0469961	0.0168708
CD4.CTL	AC103702.2	9.41168e-08	0.0168374
CD4.CTL	TTC13	0.0563385	0.0168119
CD4.CTL	SMKR1	6.07732e-11	0.0166482
CD4.CTL	WDR54	0.0603207	0.0165314
CD4.CTL	PPP4R1	0.0284907	0.0164414
CD4.CTL	FCN1	1.82672e-05	0.0162709
CD4.CTL	ENPP5	2.64435e-07	0.016262
CD4.CTL	TNFRSF18	0.0240178	0.0160325
CD4.CTL	PDZD11	0.0131373	0.0159592
CD4.CTL	SYNGR1	0.000100587	0.0159128
CD4.CTL	RUSC1	0.0282767	0.0158935
CD4.CTL	MXD1	0.0318995	0.0158302
CD4.CTL	KEAP1	0.0397388	0.015757
CD4.CTL	NAGLU	7.95159e-08	0.0157103
CD4.CTL	AC108134.3	0.0116446	0.015538
CD4.CTL	ZDHHC14	0.000386074	0.0153938
CD4.CTL	AL590550.1	1.19176e-12	0.0153647
CD4.CTL	SLC14A1	0.0101695	0.0153138
CD4.CTL	NCAM1	1.97552e-10	0.0153022
CD4.CTL	ARMC6	0.0054319	0.0152809
CD4.CTL	GCLM	0.0505859	0.0152745
CD4.CTL	PINK1	0.0381218	0.0152627
CD4.CTL	C3AR1	3.79154e-09	0.0152507
CD4.CTL	KIR2DL3	3.47057e-06	0.0151739
CD4.CTL	PCBP4	1.34784e-06	0.0150914
CD4.CTL	KIR3DL2	0.00237573	0.0150297
CD4.CTL	CXCR2	2.16796e-24	0.0149842
CD4.CTL	PLEKHO2	0.000317521	0.0149764
CD4.CTL	ELOVL6	1.65273e-09	0.0149654
CD4.CTL	MPST	0.00778302	0.0149336
CD4.CTL	AL158071.3	4.90164e-09	0.0149015
CD4.CTL	SLC25A40	0.0557858	0.014804
CD4.CTL	CBR4	0.000396983	0.0147902
CD4.CTL	RNF14	0.0596246	0.0147296
CD4.CTL	CARMIL3	3.8103e-12	0.0144827
CD4.CTL	TMEM120B	0.0453486	0.0144786
CD4.CTL	PGM1	0.0437225	0.0144739
CD4.CTL	GRN	0.0219497	0.0144696
CD4.CTL	CEP126	6.13253e-06	0.0144201
CD4.CTL	SNHG22	3.76652e-05	0.0144038
CD4.CTL	IFT52	0.0361439	0.0143387
CD4.CTL	TRGV5	0.00049414	0.0142947
CD4.CTL	ADCY9	1.52561e-08	0.0141245
CD4.CTL	PDLIM1	4.55169e-06	0.0140539
CD4.CTL	ADAMTS1	2.57025e-21	0.0138499
CD4.CTL	SMAD5	0.0867765	0.0138139
CD4.CTL	CCR5	8.63748e-06	0.0137508
CD4.CTL	C9orf139	7.75368e-09	0.0137291
CD4.CTL	UBXN10-AS1	4.74214e-05	0.013612
CD4.CTL	DCP1B	0.0234895	0.0136083
CD4.CTL	ZEB2-AS1	1.61041e-11	0.0135327
CD4.CTL	MISP3	1.37277e-05	0.0133575
CD4.CTL	NME8	4.74275e-16	0.0133513
CD4.CTL	ZBTB37	0.0825317	0.0133238
CD4.CTL	BISPR	0.07606	0.0133011
CD4.CTL	C1orf216	0.00100084	0.0132105
CD4.CTL	STX3	4.10777e-05	0.01301
CD4.CTL	GCLC	0.026699	0.0129915
CD4.CTL	PRKCD	0.0139796	0.0129365
CD4.CTL	ME3	0.000163251	0.0129356
CD4.CTL	HOXB4	1.54827e-05	0.0129076
CD4.CTL	PARD6G	0.0189953	0.0128923
CD4.CTL	GOLGA8O	9.8183e-11	0.0128347
CD4.CTL	TOGARAM2	0.000477222	0.0128074
CD4.CTL	ZMAT5	0.0613061	0.0127757
CD4.CTL	GOLGA8N	5.02641e-12	0.0127482
CD4.CTL	RALB	0.0357168	0.0127478
CD4.CTL	MSRB1	0.0199619	0.0127208
CD4.CTL	SMIM3	0.00660422	0.0127054
CD4.CTL	GALNT1	0.0660471	0.0126917
CD4.CTL	HDAC11	1.59527e-08	0.0126747
CD4.CTL	SLC1A4	0.0297099	0.0126549
CD4.CTL	SLC25A4	0.0657685	0.0126162
CD4.CTL	HES6	1.22242e-06	0.0125654
CD4.CTL	AL158071.4	1.59326e-07	0.0124322
CD4.CTL	CYBB	0.0113474	0.0124315
CD4.CTL	COPZ2	3.56202e-11	0.0123671
CD4.CTL	TMEM107	0.0760385	0.0123132
CD4.CTL	BCL2L11	0.0152816	0.0122768
CD4.CTL	RNF135	0.0131139	0.0120006
CD4.CTL	CADM1	0.00244765	0.011867
CD4.CTL	ARHGAP11A	0.00341569	0.011811
CD4.CTL	MBNL3	0.0116315	0.0118003
CD4.CTL	UBXN8	0.000904966	0.0117774
CD4.CTL	NTN4	3.02319e-11	0.0117196
CD4.CTL	SGSM1	1.15307e-06	0.011689
CD4.CTL	FAH	0.00443972	0.0116444
CD4.CTL	TMEM104	0.0509861	0.0115728
CD4.CTL	KIAA1841	0.000484942	0.0115723
CD4.CTL	SLC2A1	0.00442513	0.0114951
CD4.CTL	FKBP1B	6.50481e-09	0.0114522
CD4.CTL	PIK3R3	4.54194e-08	0.0114112
CD4.CTL	RTP5	0.000475071	0.0113471
CD4.CTL	CXCR1	1.30562e-14	0.0112752
CD4.CTL	FXYD1	0.0035241	0.0112024
CD4.CTL	LIN37	0.00226255	0.0111714
CD4.CTL	SDF2	0.0850563	0.0110127
CD4.CTL	HPF1	0.0620366	0.0109414
CD4.CTL	PZP	1.54827e-05	0.0109413
CD4.CTL	MLC1	6.6055e-05	0.010924
CD4.CTL	ETV7	0.000456	0.0108144
CD4.CTL	MVB12B	0.0601798	0.0106733
CD4.CTL	GLB1L2	2.7076e-11	0.0105073
CD4.CTL	LRFN3	0.00258498	0.0105001
CD4.CTL	WDR81	0.0769059	0.0104642
CD4.CTL	ADAT3	8.43914e-07	0.0103906
CD4.CTL	FHAD1	1.64132e-15	0.0103529
CD4.CTL	ITPRIPL1	0.0195516	0.0103364
CD4.CTL	HOXA10	0.0268979	0.0103314
CD4.CTL	ANKMY2	0.0901006	0.0102509
CD4.CTL	EIF5A2	0.0440942	0.0102458
CD4.CTL	RCAN1	0.0219497	0.0102325
CD4.CTL	FRMPD3	1.58544e-05	0.010175
CD4.CTL	DAB2	6.8644e-13	0.010129
CD4.CTL	NFIA	0.00175602	0.0100627
CD4.CTL	CCDC102A	0.0119855	0.0100232
CD4.CTL	CIITA	0.001778	0.00976617
CD4.CTL	KHDC1	1.18131e-05	0.00975901
CD4.CTL	HYLS1	0.000283681	0.00972785
CD4.CTL	KCTD6	0.0333152	0.00968128
CD4.CTL	ACER3	0.0980745	0.00962968
CD4.CTL	UCK2	0.0557858	0.00962483
CD4.CTL	ADAMTS10	0.00751522	0.00959724
CD4.CTL	A2M	1.35355e-07	0.00952591
CD4.CTL	KIR3DL1	0.0307969	0.00950722
CD4.CTL	SH3RF2	7.47535e-16	0.00946927
CD4.CTL	SERPINA1	0.0787115	0.00945671
CD4.CTL	FADS3	0.00030712	0.00943485
CD4.CTL	MYO3B	2.65489e-16	0.00939781
CD4.CTL	MCOLN1	0.0753939	0.00936762
CD4.CTL	ATP1B1	0.00713633	0.0092991
CD4.CTL	TWSG1	0.0170293	0.00918525
CD4.CTL	GOLM1	1.67991e-08	0.0091034
CD4.CTL	CARNS1	0.000461441	0.0090904
CD4.CTL	ST7	0.0278861	0.00907944
CD4.CTL	NUMBL	4.16859e-05	0.00901432
CD4.CTL	ERBB2	5.15095e-07	0.00890953
CD4.CTL	DNMBP	0.0305831	0.00889994
CD4.CTL	RCAN2	1.315e-06	0.00887221
CD4.CTL	PROCR	0.000225387	0.00882212
CD4.CTL	AC100786.1	0.0523544	0.00881261
CD4.CTL	CLDND2	0.0641779	0.00880677
CD4.CTL	VANGL1	0.00392875	0.0087182
CD4.CTL	NACC2	0.0794935	0.0086973
CD4.CTL	PPP1R14C	4.09019e-16	0.0084285
CD4.CTL	CERCAM	7.81126e-08	0.00833279
CD4.CTL	NCKAP1	0.00058871	0.00826965
CD4.CTL	LRRCC1	0.071242	0.00825099
CD4.CTL	SLC30A4	0.0180779	0.00820528
CD4.CTL	SNX24	0.0102161	0.00819324
CD4.CTL	AMOT	0.00379364	0.00818186
CD4.CTL	EDDM13	0.0002582	0.00811209
CD4.CTL	TMEM255A	1.75568e-11	0.00811112
CD4.CTL	EFNA5	1.51788e-10	0.00810619
CD4.CTL	MANEAL	7.61188e-06	0.00795281
CD4.CTL	ABHD17C	0.000514418	0.00793972
CD4.CTL	PRELID2	4.97564e-05	0.00785147
CD4.CTL	FADS2	5.39682e-06	0.00775094
CD4.CTL	LINC00278	0.0572684	0.00761119
CD4.CTL	ZSCAN9	0.0630143	0.00731618
CD4.CTL	GOLGA7B	0.0919028	0.00730911
CD4.CTL	AC108925.1	4.70393e-06	0.00730778
CD4.CTL	GRAMD1C	7.56807e-06	0.00727942
CD4.CTL	LINC02086	0.000322791	0.00726248
CD4.CTL	CLN3	0.0278861	0.00721159
CD4.CTL	ROPN1L	0.0152078	0.00721069
CD4.CTL	RAMP1	5.05201e-06	0.00716573
CD4.CTL	TRAV8-5	5.1408e-06	0.00713537
CD4.CTL	TLR3	7.53343e-05	0.00711099
CD4.CTL	PCDH1	2.01307e-09	0.00705049
CD4.CTL	MAST2	0.0379014	0.00701829
CD4.CTL	ARAP3	0.00455868	0.0069788
CD4.CTL	CRNDE	5.92528e-10	0.00696348
CD4.CTL	AC104794.3	0.000714691	0.00686551
CD4.CTL	RAB40B	0.0550563	0.00682094
CD4.CTL	TMPRSS3	1.19558e-06	0.00680662
CD4.CTL	SLAMF8	0.000316555	0.00680339
CD4.CTL	ZNF319	0.0894805	0.00674845
CD4.CTL	TRIM3	0.0357168	0.00672549
CD4.CTL	STARD9	0.0794638	0.00671494
CD4.CTL	PDGFRB	8.23243e-05	0.00669864
CD4.CTL	CFAP58-DT	2.02171e-06	0.00669037
CD4.CTL	IFNLR1	0.0469961	0.00667945
CD4.CTL	AC036108.2	0.0071906	0.00662511
CD4.CTL	KANK3	0.0220961	0.00658518
CD4.CTL	NGFR	0.000151851	0.0064916
CD4.CTL	CHRFAM7A	0.0159477	0.00647912
CD4.CTL	AL358333.3	0.0948313	0.00647036
CD4.CTL	AL031283.1	2.17013e-07	0.00640894
CD4.CTL	KYNU	1.09151e-07	0.00639628
CD4.CTL	F8	0.00244883	0.00635814
CD4.CTL	LILRB3	0.0123626	0.0063135
CD4.CTL	DHCR24	0.00303643	0.00630213
CD4.CTL	TGFBI	0.026451	0.00626626
CD4.CTL	LINC00469	2.55887e-09	0.00610712
CD4.CTL	ITPRIPL2	0.00221063	0.0060964
CD4.CTL	CRYBG2	0.00127983	0.00604898
CD4.CTL	TMC4	0.000566819	0.0059469
CD4.CTL	EPDR1	0.000189307	0.00584628
CD4.CTL	GSC	0.000273819	0.00578833
CD4.CTL	AC017002.3	0.000661	0.00573253
CD4.CTL	RDH10	0.0753013	0.00570502
CD4.CTL	C8G	2.39198e-05	0.00562219
CD4.CTL	TJP2	0.0685593	0.00554717
CD4.CTL	CD109	0.0113274	0.00551805
CD4.CTL	SLC35G2	0.0573626	0.00548168
CD4.CTL	FAM131B	0.0576631	0.00546178
CD4.CTL	TRBJ2-7	0.00276666	0.0054324
CD4.CTL	GFPT2	2.38708e-05	0.00536292
CD4.CTL	CD36	0.0374218	0.00527759
CD4.CTL	LINC00612	0.0311265	0.00527532
CD4.CTL	PAQR4	0.000213112	0.00523591
CD4.CTL	UBXN10	0.000335645	0.00521249
CD4.CTL	STXBP6	2.15416e-07	0.00515633
CD4.CTL	FAM214B	0.0874655	0.00508263
CD4.CTL	LINC01918	4.06822e-08	0.00507381
CD4.CTL	RAB6B	0.0419596	0.00507073
CD4.CTL	FUCA1	0.0023605	0.0050253
CD4.CTL	BOK	0.0448679	0.00495985
CD4.CTL	GOLGA8R	0.000503592	0.00486681
CD4.CTL	GNAL	0.00330448	0.00482298
CD4.CTL	SPIRE1	0.0784818	0.00477745
CD4.CTL	FCGR2B	0.0313659	0.0047117
CD4.CTL	ETV2	0.0654872	0.00465917
CD4.CTL	RGS17	1.34664e-05	0.00453363
CD4.CTL	BMP1	0.0030837	0.00448393
CD4.CTL	EBF4	0.00363509	0.00442593
CD4.CTL	AC104695.2	0.000605063	0.00437802
CD4.CTL	IQSEC2	0.0571392	0.00432155
CD4.CTL	GSEC	0.028087	0.00430805
CD4.CTL	LINC01504	0.00325236	0.00429642
CD4.CTL	AC007405.3	0.000647418	0.0042079
CD4.CTL	KCTD15	0.000864565	0.00415905
CD4.CTL	RORB	7.10148e-05	0.00412487
CD4.CTL	TMEM63C	0.000417904	0.00412011
CD4.CTL	PLD1	0.0416094	0.00408097
CD4.CTL	PODN	3.11842e-05	0.00390822
CD4.CTL	MUC12	0.0523348	0.00389029
CD4.CTL	TRGV5P	0.00461815	0.00382302
CD4.CTL	S100A2	0.0131139	0.00373126
CD4.CTL	CLIC4	0.0365498	0.00371818
CD4.CTL	ISL2	5.99512e-05	0.00371739
CD4.CTL	Z99774.1	0.0416488	0.0036484
CD4.CTL	AP004608.1	0.000457977	0.00360498
CD4.CTL	CYP4F22	0.0778441	0.00337402
CD4.CTL	RBPMS2	0.00803744	0.00337312
CD4.CTL	DHDH	0.0557858	0.00330472
CD4.CTL	GPRIN1	0.0787115	0.00327139
CD4.CTL	JAKMIP2-AS1	0.0450847	0.00315045
CD4.CTL	SGCD	0.0347585	0.003136
CD4.CTL	AC243829.2	0.000518629	0.00312905
CD4.CTL	VIT	0.0059291	0.00312672
CD4.CTL	ARHGEF28	0.0160565	0.00303228
CD4.CTL	AC011313.1	0.00778302	0.00289855
CD4.CTL	PRX	0.0214166	0.00284687
CD4.CTL	LINC00484	0.0389709	0.00262589
CD4.CTL	SATB2	0.0317179	0.00261542
CD4.CTL	MEIS2	0.00303643	0.00236255
CD4.CTL	HHEX	0.0164075	0.00231677
CD4.CTL	ACTN3	0.0200331	0.00212452
CD4.CTL	AC015921.1	0.0253078	0.00208361
CD4.CTL	FOXD1	0.0994697	0.00205763
CD4.CTL	AC092053.5	0.0173922	0.00198654
CD4.CTL	LRFN2	0.0333152	0.00187553
CD4.CTL	PADI6	0.0800538	0.00186387
CD4.CTL	CASC8	0.0577891	0.00165981
CD4.Tcm	RPL34	1.52099e-231	1.68484
CD4.Tcm	RPL10	1.8306e-228	1.68261
CD4.Tcm	RPL32	2.32587e-215	1.59937
CD4.Tcm	EEF1A1	3.40037e-201	1.49721
CD4.Tcm	RPL30	1.29309e-227	1.46145
CD4.Tcm	RPS15	1.1002e-139	1.2551
CD4.Tcm	RPS4X	1.98061e-159	1.25386
CD4.Tcm	RPL39	3.43378e-269	1.10285
CD4.Tcm	RPL13A	1.24411e-118	1.08025
CD4.Tcm	RPL14	2.50221e-112	0.955904
CD4.Tcm	RPL11	3.34387e-244	0.93382
CD4.Tcm	RPL24	5.52226e-118	0.920554
CD4.Tcm	RPS10	1.27446e-98	0.877093
CD4.Tcm	RPL9	5.59199e-166	0.868408
CD4.Tcm	RPL22	1.02979e-143	0.850724
CD4.Tcm	SELL	6.17298e-113	0.839571
CD4.Tcm	EIF1	1.80994e-84	0.838936
CD4.Tcm	RPL18A	2.98752e-182	0.822905
CD4.Tcm	RPL35A	1.41567e-163	0.796226
CD4.Tcm	RPS6	1.93486e-164	0.788627
CD4.Tcm	RPL37	3.71367e-153	0.766243
CD4.Tcm	ANXA1	9.92119e-112	0.751082
CD4.Tcm	RPS25	3.76863e-158	0.750897
CD4.Tcm	LTB	0	0.734897
CD4.Tcm	LDHB	6.10358e-83	0.710912
CD4.Tcm	RPL7	1.41934e-94	0.693057
CD4.Tcm	PABPC1	3.1112e-115	0.677923
CD4.Tcm	EMP3	7.36755e-31	0.675577
CD4.Tcm	EEF2	1.00961e-88	0.672236
CD4.Tcm	LEF1	4.22993e-117	0.660398
CD4.Tcm	RPSA	1.17186e-102	0.658827
CD4.Tcm	EIF3E	3.55715e-76	0.647478
CD4.Tcm	NOSIP	2.31128e-67	0.628292
CD4.Tcm	RPS16	7.24311e-113	0.627128
CD4.Tcm	VIM	5.77009e-302	0.622199
CD4.Tcm	RPS2	2.70387e-98	0.5741
CD4.Tcm	IFITM2	1.26108e-14	0.572446
CD4.Tcm	S100A4	5.70294e-16	0.522115
CD4.Tcm	CRIP1	5.64342e-52	0.521657
CD4.Tcm	RPS29	1.1992e-66	0.514933
CD4.Tcm	RPL26	3.95648e-73	0.507206
CD4.Tcm	TMEM123	4.2896e-53	0.489358
CD4.Tcm	MAL	1.37515e-162	0.486604
CD4.Tcm	SARAF	5.77978e-155	0.479984
CD4.Tcm	RPLP0	2.05944e-85	0.472744
CD4.Tcm	EEF1B2	2.42726e-74	0.471097
CD4.Tcm	RPS21	6.47002e-207	0.468904
CD4.Tcm	IL7R	1.62285e-179	0.44783
CD4.Tcm	TPT1	0	0.445567
CD4.Tcm	INPP4B	4.19021e-64	0.440776
CD4.Tcm	ZFAS1	1.73522e-34	0.434972
CD4.Tcm	JUN	8.19832e-13	0.429751
CD4.Tcm	PIM1	1.14108e-49	0.406104
CD4.Tcm	EEF1G	7.89089e-58	0.403399
CD4.Tcm	JUNB	0	0.402708
CD4.Tcm	PLP2	2.24948e-269	0.398298
CD4.Tcm	GSTK1	1.62089e-141	0.389578
CD4.Tcm	RPS3A	5.82912e-164	0.385863
CD4.Tcm	GPR183	2.26019e-208	0.367531
CD4.Tcm	ITGB1	1.07376e-150	0.360679
CD4.Tcm	RPS28	1.91414e-212	0.3542
CD4.Tcm	RNASET2	1.95677e-206	0.348042
CD4.Tcm	PIK3IP1	3.32309e-29	0.338505
CD4.Tcm	GLIPR1	1.19658e-43	0.33533
CD4.Tcm	FXYD5	0	0.334632
CD4.Tcm	S100A10	7.40253e-20	0.333101
CD4.Tcm	ZFP36L2	2.035e-96	0.327692
CD4.Tcm	RPL38	2.50897e-118	0.316361
CD4.Tcm	HINT1	2.39714e-101	0.313675
CD4.Tcm	FTH1	0	0.312907
CD4.Tcm	FLT3LG	1.29679e-119	0.312794
CD4.Tcm	SPOCK2	5.37601e-14	0.3049
CD4.Tcm	SLC2A3	1.78208e-244	0.302193
CD4.Tcm	COTL1	1.99265e-129	0.301915
CD4.Tcm	C12orf57	1.08533e-15	0.299875
CD4.Tcm	LGALS1	1.60179e-87	0.299013
CD4.Tcm	SUSD3	6.19082e-51	0.296592
CD4.Tcm	NPM1	5.6842e-61	0.293481
CD4.Tcm	EIF3L	4.00689e-38	0.291502
CD4.Tcm	DDIT4	4.36177e-229	0.290875
CD4.Tcm	RPS11	9.29388e-101	0.288631
CD4.Tcm	PGK1	1.96239e-38	0.284565
CD4.Tcm	RPL10A	1.41339e-110	0.276355
CD4.Tcm	YBX1	8.08594e-14	0.276059
CD4.Tcm	FOS	7.43279e-153	0.272737
CD4.Tcm	CSRNP1	3.70074e-42	0.271274
CD4.Tcm	C1orf162	0	0.270851
CD4.Tcm	TSC22D3	7.56448e-138	0.268476
CD4.Tcm	RPS20	5.13664e-57	0.264962
CD4.Tcm	ARHGAP15	2.31697e-87	0.258782
CD4.Tcm	NR3C1	1.33132e-234	0.257473
CD4.Tcm	GATA3	3.12359e-90	0.252867
CD4.Tcm	RPL6	3.42585e-102	0.250173
CD4.Tcm	PPP1R15A	1.20997e-26	0.245679
CD4.Tcm	UXT	5.70175e-12	0.245584
CD4.Tcm	RPL41	8.22174e-106	0.244779
CD4.Tcm	SH3BP5	2.9296e-25	0.244057
CD4.Tcm	CD4	1.33916e-87	0.24224
CD4.Tcm	ITM2B	3.7969e-13	0.241208
CD4.Tcm	AQP3	2.94058e-102	0.240964
CD4.Tcm	TOMM7	4.16103e-61	0.236967
CD4.Tcm	IL6ST	2.09356e-47	0.23644
CD4.Tcm	ZFP36	7.3459e-44	0.23419
CD4.Tcm	LRRFIP1	0.00590355	0.232667
CD4.Tcm	ANKRD12	5.07502e-27	0.231881
CD4.Tcm	RPL29	1.26236e-178	0.227091
CD4.Tcm	COX4I1	2.01657e-16	0.225817
CD4.Tcm	RPS7	3.68157e-122	0.223548
CD4.Tcm	RPS13	1.32709e-188	0.220683
CD4.Tcm	LMNA	7.26932e-203	0.220643
CD4.Tcm	TXNIP	3.30536e-24	0.217643
CD4.Tcm	RPS9	3.48236e-63	0.216914
CD4.Tcm	CD44	1.67081e-34	0.216618
CD4.Tcm	RPL3	9.56797e-62	0.214748
CD4.Tcm	PTGER4	9.91537e-55	0.212317
CD4.Tcm	RPS5	3.19007e-144	0.211911
CD4.Tcm	RPS18	2.44654e-186	0.211368
CD4.Tcm	SLC25A6	2.07137e-38	0.210745
CD4.Tcm	SSR2	3.66333e-17	0.209776
CD4.Tcm	CIB1	3.68391e-22	0.209721
CD4.Tcm	RPS12	5.49597e-180	0.209082
CD4.Tcm	EIF3H	1.20633e-30	0.208598
CD4.Tcm	CD40LG	4.69686e-193	0.207105
CD4.Tcm	TNFRSF4	5.84776e-286	0.206712
CD4.Tcm	SOCS3	4.56218e-270	0.206593
CD4.Tcm	S100A11	9.02419e-64	0.204531
CD4.Tcm	CD5	1.86946e-121	0.201047
CD4.Tcm	PPP1CB	1.46588e-23	0.199263
CD4.Tcm	SAMSN1	2.94187e-85	0.198779
CD4.Tcm	HNRNPA1	1.09459e-13	0.198774
CD4.Tcm	EEF1D	4.57391e-44	0.197834
CD4.Tcm	CAPZB	0.00855526	0.197159
CD4.Tcm	CRTAP	4.45555e-19	0.197074
CD4.Tcm	TNFAIP3	2.52134e-40	0.196731
CD4.Tcm	ALOX5AP	1.74218e-63	0.195969
CD4.Tcm	LDHA	1.29696e-35	0.195718
CD4.Tcm	NSA2	1.77654e-24	0.195348
CD4.Tcm	TIMP1	9.85527e-205	0.194709
CD4.Tcm	MIF	3.9845e-40	0.194152
CD4.Tcm	RPL19	3.99912e-183	0.193761
CD4.Tcm	ARID5B	6.82274e-134	0.193761
CD4.Tcm	BTG1	1.52255e-15	0.193683
CD4.Tcm	NME2	6.87598e-19	0.192915
CD4.Tcm	ICOS	8.8615e-170	0.190507
CD4.Tcm	ACTG1	6.09726e-28	0.190288
CD4.Tcm	CRIP2	0	0.189983
CD4.Tcm	RPL13	1.82098e-183	0.188588
CD4.Tcm	S1PR1	6.9095e-63	0.188432
CD4.Tcm	RPL28	6.56922e-117	0.187021
CD4.Tcm	SMDT1	5.45381e-41	0.186456
CD4.Tcm	AP3M2	8.73521e-152	0.184517
CD4.Tcm	RPLP2	3.38567e-89	0.182841
CD4.Tcm	SAMHD1	2.69849e-07	0.182188
CD4.Tcm	TMSB10	3.63412e-40	0.182161
CD4.Tcm	CHURC1	0.00694404	0.18162
CD4.Tcm	RPL5	6.31056e-106	0.178189
CD4.Tcm	GPX4	3.38893e-31	0.176016
CD4.Tcm	RPS23	1.08391e-127	0.175999
CD4.Tcm	CD69	9.73656e-57	0.175947
CD4.Tcm	RGCC	8.79328e-106	0.17544
CD4.Tcm	SH3BGRL3	0.00237477	0.174649
CD4.Tcm	BIRC3	2.71252e-71	0.173776
CD4.Tcm	LEPROTL1	2.23359e-81	0.173604
CD4.Tcm	TTC39C	7.81863e-40	0.173145
CD4.Tcm	RPLP1	2.21079e-129	0.171923
CD4.Tcm	RPS15A	6.72467e-128	0.171901
CD4.Tcm	PASK	2.45739e-97	0.171602
CD4.Tcm	RPS27	3.59884e-81	0.171132
CD4.Tcm	TOMM20	2.20414e-05	0.16887
CD4.Tcm	RPL8	3.54353e-126	0.168012
CD4.Tcm	RPL36	6.86507e-210	0.167404
CD4.Tcm	DUSP1	9.92602e-61	0.163269
CD4.Tcm	UBE2D3	6.41931e-21	0.161592
CD4.Tcm	CRBN	8.66757e-10	0.161068
CD4.Tcm	RPL17	6.26542e-49	0.160933
CD4.Tcm	IFITM1	2.65219e-22	0.160055
CD4.Tcm	CD82	3.95713e-110	0.159125
CD4.Tcm	RPL4	4.76677e-104	0.157309
CD4.Tcm	RPL23A	6.21923e-51	0.156471
CD4.Tcm	CORO1B	1.8842e-79	0.154437
CD4.Tcm	SESN3	1.15137e-159	0.153898
CD4.Tcm	ADD3	0.000235653	0.153747
CD4.Tcm	UBA52	2.72931e-73	0.152337
CD4.Tcm	LPAR6	6.98054e-207	0.151993
CD4.Tcm	NACA	9.38486e-79	0.149966
CD4.Tcm	MICOS10	0.001077	0.149872
CD4.Tcm	RPL23	6.30497e-86	0.149704
CD4.Tcm	SVIP	5.34668e-11	0.147056
CD4.Tcm	RPL27	1.24703e-57	0.146477
CD4.Tcm	RPL7A	4.79636e-79	0.14526
CD4.Tcm	PABPC4	1.55655e-12	0.144528
CD4.Tcm	SLC40A1	0	0.143418
CD4.Tcm	RPL18	8.47143e-174	0.143313
CD4.Tcm	TOB1	1.27009e-44	0.142461
CD4.Tcm	AP1S2	4.16938e-11	0.142002
CD4.Tcm	KLF6	5.1302e-37	0.141418
CD4.Tcm	HSPB1	3.40505e-37	0.140479
CD4.Tcm	KLF2	4.23803e-42	0.138815
CD4.Tcm	DNAJC15	0.000522591	0.138154
CD4.Tcm	HMGB2	2.14004e-08	0.137429
CD4.Tcm	TRADD	4.38782e-99	0.136501
CD4.Tcm	PHB2	1.15315e-13	0.136241
CD4.Tcm	RPS8	2.77595e-199	0.135732
CD4.Tcm	RPL21	2.80797e-56	0.13475
CD4.Tcm	BAG3	2.94609e-106	0.132962
CD4.Tcm	TSHZ2	1.15137e-181	0.132064
CD4.Tcm	NDFIP1	1.32533e-66	0.130984
CD4.Tcm	CDKN1B	7.05562e-19	0.130983
CD4.Tcm	COX7C	3.80914e-64	0.130688
CD4.Tcm	VIPR1	7.22623e-28	0.130109
CD4.Tcm	CSTB	2.27353e-20	0.129513
CD4.Tcm	PRKX	9.24903e-08	0.12801
CD4.Tcm	PFKL	4.96622e-09	0.126418
CD4.Tcm	UBXN11	1.91647e-13	0.126372
CD4.Tcm	CSGALNACT1	2.60311e-136	0.125122
CD4.Tcm	RACK1	8.80483e-94	0.124776
CD4.Tcm	RCAN3	7.24842e-32	0.124771
CD4.Tcm	FXYD1	8.96799e-156	0.124656
CD4.Tcm	FXYD7	9.78773e-196	0.123263
CD4.Tcm	CD52	6.23321e-48	0.121644
CD4.Tcm	FAU	2.00595e-106	0.121266
CD4.Tcm	PRDX1	1.02808e-27	0.120656
CD4.Tcm	CCR4	0	0.120467
CD4.Tcm	MZT2B	2.12185e-15	0.120077
CD4.Tcm	CYLD	3.4788e-26	0.120032
CD4.Tcm	OXNAD1	0.000257617	0.120031
CD4.Tcm	SH3YL1	1.87387e-58	0.119735
CD4.Tcm	ABLIM1	1.7606e-25	0.119571
CD4.Tcm	ANTXR2	1.33452e-09	0.119467
CD4.Tcm	CAPG	1.10298e-138	0.119303
CD4.Tcm	ST13	1.6433e-15	0.118267
CD4.Tcm	PELI1	1.15778e-64	0.118038
CD4.Tcm	CD48	2.29371e-40	0.117425
CD4.Tcm	SNHG29	3.04604e-37	0.116881
CD4.Tcm	PI16	7.77975e-223	0.11677
CD4.Tcm	RPL12	1.0757e-116	0.116175
CD4.Tcm	RPL36A	1.51124e-63	0.115991
CD4.Tcm	UBALD2	5.88166e-14	0.115892
CD4.Tcm	PFDN5	1.74646e-48	0.115807
CD4.Tcm	CD37	1.51231e-40	0.115777
CD4.Tcm	YPEL5	1.41551e-13	0.115577
CD4.Tcm	SOD1	3.44015e-48	0.115568
CD4.Tcm	EZR	0.000740727	0.115366
CD4.Tcm	RPS26	0.000139868	0.115087
CD4.Tcm	SNHG8	1.14709e-41	0.114759
CD4.Tcm	RCBTB2	1.25013e-50	0.114485
CD4.Tcm	MAP3K1	4.06076e-52	0.114191
CD4.Tcm	LGALS3BP	1.00669e-10	0.113521
CD4.Tcm	COX6C	3.70021e-15	0.11316
CD4.Tcm	FOXP1	8.21992e-43	0.113089
CD4.Tcm	HAX1	0.000701201	0.112583
CD4.Tcm	GSPT1	2.70218e-22	0.112406
CD4.Tcm	TNFRSF25	5.45247e-41	0.112366
CD4.Tcm	NAP1L1	5.31827e-31	0.111984
CD4.Tcm	COMMD6	1.29696e-35	0.111949
CD4.Tcm	CD55	1.40014e-20	0.111789
CD4.Tcm	TIAM1	1.79517e-138	0.111424
CD4.Tcm	S100A6	0.00145386	0.111313
CD4.Tcm	LINC01578	2.56612e-16	0.110827
CD4.Tcm	NEFL	0	0.110786
CD4.Tcm	TMEM14C	2.03335e-12	0.110215
CD4.Tcm	ERO1A	2.11203e-05	0.108274
CD4.Tcm	CCNI	1.07723e-34	0.107905
CD4.Tcm	RPS24	7.39646e-16	0.107533
CD4.Tcm	SYPL1	3.52762e-25	0.107058
CD4.Tcm	RPS3	1.92397e-48	0.10674
CD4.Tcm	PDE4B	0.00421513	0.106106
CD4.Tcm	MZT2A	4.22418e-15	0.105922
CD4.Tcm	RPL31	1.64617e-49	0.105704
CD4.Tcm	CTSA	0.0192715	0.105629
CD4.Tcm	TRAT1	3.05358e-70	0.105613
CD4.Tcm	RPL37A	1.76494e-69	0.105034
CD4.Tcm	DYNLT3	7.83151e-05	0.104879
CD4.Tcm	HNRNPLL	1.41349e-33	0.104842
CD4.Tcm	RPS17	2.27439e-13	0.104793
CD4.Tcm	TRBV20-1	8.68867e-06	0.10467
CD4.Tcm	FAM107B	3.87355e-11	0.104505
CD4.Tcm	PKM	2.49771e-41	0.104298
CD4.Tcm	TUBA4A	2.93311e-23	0.104075
CD4.Tcm	IL6R	4.37243e-114	0.103677
CD4.Tcm	ZNF331	1.28285e-46	0.103427
CD4.Tcm	GNAQ	3.29323e-18	0.103101
CD4.Tcm	CYSLTR1	1.33901e-239	0.102988
CD4.Tcm	PTTG1IP	1.31366e-06	0.102872
CD4.Tcm	CCR7	2.03253e-16	0.102799
CD4.Tcm	NDUFB9	9.03606e-34	0.101777
CD4.Tcm	RPS6KA3	1.5577e-06	0.10176
CD4.Tcm	ALKBH7	1.87719e-08	0.101375
CD4.Tcm	RPL35	9.33686e-65	0.100966
CD4.Tcm	USP36	1.83837e-09	0.100583
CD4.Tcm	HIGD2A	2.32358e-29	0.100555
CD4.Tcm	BTF3	9.52986e-30	0.100437
CD4.Tcm	PLK3	2.59384e-55	0.100425
CD4.Tcm	PTMA	3.92254e-47	0.0998047
CD4.Tcm	RPS27A	1.7724e-138	0.099714
CD4.Tcm	SNRPD2	0.00723708	0.099333
CD4.Tcm	RILPL2	1.81867e-77	0.0992565
CD4.Tcm	NCK2	1.41044e-05	0.099072
CD4.Tcm	SERINC5	1.01824e-22	0.098899
CD4.Tcm	PIM2	7.68954e-34	0.0985454
CD4.Tcm	CAMK4	1.11869e-06	0.0981028
CD4.Tcm	PER1	2.51771e-14	0.097341
CD4.Tcm	MYOM2	7.89984e-17	0.0971058
CD4.Tcm	SMAP2	0.000232032	0.0970313
CD4.Tcm	ADAM19	1.30029e-135	0.0966284
CD4.Tcm	TNFSF10	4.339e-73	0.0964173
CD4.Tcm	NFKBIA	6.39e-11	0.096245
CD4.Tcm	DSTN	1.0225e-17	0.0960579
CD4.Tcm	MALT1	2.23192e-17	0.0959355
CD4.Tcm	TAB2	3.75032e-14	0.0956678
CD4.Tcm	RPL15	8.73383e-55	0.0953942
CD4.Tcm	ARL6IP4	0.00228481	0.0953308
CD4.Tcm	USP46	9.23283e-95	0.0943336
CD4.Tcm	UQCRB	2.38908e-07	0.0937941
CD4.Tcm	ITPKB	3.99863e-39	0.093752
CD4.Tcm	CTSB	7.59941e-40	0.0937126
CD4.Tcm	THEM4	3.40773e-13	0.0936823
CD4.Tcm	CMPK1	1.50956e-11	0.0935715
CD4.Tcm	ATP5PO	3.51773e-11	0.093269
CD4.Tcm	APRT	1.85294e-29	0.0931539
CD4.Tcm	RPS14	1.65092e-80	0.0931048
CD4.Tcm	ITK	1.13583e-11	0.0926404
CD4.Tcm	AREG	8.93432e-82	0.092541
CD4.Tcm	SYTL1	0.0867101	0.0924368
CD4.Tcm	JUND	2.84346e-31	0.0921831
CD4.Tcm	TRAV26-1	3.34803e-07	0.0918809
CD4.Tcm	CDC14A	4.91785e-13	0.0918049
CD4.Tcm	CXCR4	4.07163e-18	0.0917689
CD4.Tcm	NR4A2	3.40009e-13	0.0916224
CD4.Tcm	RSL1D1	1.7282e-09	0.0915536
CD4.Tcm	GPSM3	5.81369e-28	0.091536
CD4.Tcm	SFXN1	4.22147e-51	0.091511
CD4.Tcm	TSPYL2	0.0135131	0.0912166
CD4.Tcm	ATP5MG	7.30461e-08	0.0909047
CD4.Tcm	NDUFS5	1.81569e-32	0.0908663
CD4.Tcm	CISH	1.37201e-21	0.0905011
CD4.Tcm	PLSCR3	1.65771e-25	0.0904773
CD4.Tcm	PHTF2	1.95571e-13	0.0900308
CD4.Tcm	ITM2A	8.93731e-57	0.0896001
CD4.Tcm	CCR6	1.53777e-152	0.0895763
CD4.Tcm	NME3	6.64746e-06	0.0893389
CD4.Tcm	YIPF5	5.34236e-15	0.0891405
CD4.Tcm	EVI2B	3.15946e-28	0.088675
CD4.Tcm	RPL27A	8.12123e-21	0.0884518
CD4.Tcm	ATF4	5.95163e-09	0.0883247
CD4.Tcm	TRABD2A	6.92558e-81	0.0882974
CD4.Tcm	ANP32B	2.99916e-26	0.0882015
CD4.Tcm	ARMH1	3.99128e-104	0.0873607
CD4.Tcm	RAB3GAP1	7.04869e-17	0.087041
CD4.Tcm	MFHAS1	9.98512e-133	0.0870008
CD4.Tcm	KRT1	0	0.0869825
CD4.Tcm	CCR10	7.70007e-143	0.0869147
CD4.Tcm	SERP1	1.14761e-21	0.0869022
CD4.Tcm	EIF3F	2.38052e-43	0.0865531
CD4.Tcm	RASA3	0.000193043	0.0862724
CD4.Tcm	EIF2S3	5.27388e-12	0.0861634
CD4.Tcm	NBPF15	2.68724e-39	0.0858675
CD4.Tcm	MAPK1IP1L	4.33619e-19	0.0857354
CD4.Tcm	HMGA1	1.26813e-23	0.0854091
CD4.Tcm	SOD2	1.95256e-53	0.0851784
CD4.Tcm	UBQLN2	0.000710021	0.0850228
CD4.Tcm	RPS19	1.43734e-63	0.085001
CD4.Tcm	NDUFB4	4.06531e-12	0.0847509
CD4.Tcm	PAG1	1.29889e-22	0.084695
CD4.Tcm	LIME1	2.69722e-26	0.0846479
CD4.Tcm	C19orf53	9.01635e-25	0.0846132
CD4.Tcm	SNHG5	3.38762e-07	0.0843465
CD4.Tcm	USP10	8.48614e-11	0.0841155
CD4.Tcm	ERN1	0.00213672	0.0839401
CD4.Tcm	SELENOM	8.14422e-17	0.0828166
CD4.Tcm	EIF3A	1.94208e-12	0.0826517
CD4.Tcm	EIF3K	3.8227e-20	0.082241
CD4.Tcm	RNF214	7.73012e-29	0.0822406
CD4.Tcm	RHBDD2	2.79572e-50	0.0816053
CD4.Tcm	THOC3	7.20984e-09	0.0816016
CD4.Tcm	UBXN1	0.0014412	0.0814505
CD4.Tcm	USP3	2.76072e-25	0.0812135
CD4.Tcm	ELL2	5.13514e-11	0.0807191
CD4.Tcm	LAPTM5	0.0021778	0.0806179
CD4.Tcm	NOP53	2.6732e-24	0.0803664
CD4.Tcm	SBDS	4.1468e-24	0.0803328
CD4.Tcm	EIF3M	0.0272756	0.0801222
CD4.Tcm	ISG20	0.0223236	0.0799976
CD4.Tcm	CIRBP	5.64773e-09	0.0797787
CD4.Tcm	ARID5A	7.69704e-18	0.0797722
CD4.Tcm	CD226	1.62356e-09	0.0794902
CD4.Tcm	DNAJB1	3.06789e-16	0.0794111
CD4.Tcm	TRABD	8.89386e-08	0.078593
CD4.Tcm	CD28	1.75452e-19	0.0780517
CD4.Tcm	SOCS1	1.21659e-57	0.0777946
CD4.Tcm	AL138963.4	2.82411e-06	0.0776714
CD4.Tcm	FBLN7	4.89096e-85	0.0776321
CD4.Tcm	WDR86-AS1	1.71741e-62	0.0774813
CD4.Tcm	SPINT2	3.39131e-38	0.07738
CD4.Tcm	ARL4A	9.59272e-23	0.0770461
CD4.Tcm	TSPO	8.52198e-16	0.076722
CD4.Tcm	DUSP4	1.14214e-88	0.0767004
CD4.Tcm	TRAM1	5.59302e-10	0.0766744
CD4.Tcm	DUSP5	0.000261365	0.0766654
CD4.Tcm	RAN	7.7925e-34	0.0765866
CD4.Tcm	TTC39C-AS1	3.21365e-183	0.0763716
CD4.Tcm	SORL1	3.51075e-23	0.0762348
CD4.Tcm	DUT	1.07688e-08	0.0760412
CD4.Tcm	ATP8B2	1.29267e-08	0.0749698
CD4.Tcm	STT3B	6.28602e-37	0.0747111
CD4.Tcm	MYC	3.0501e-25	0.0745214
CD4.Tcm	SYNGR2	0.00308379	0.0745038
CD4.Tcm	EIF4B	9.85915e-09	0.0744523
CD4.Tcm	GMFG	1.76677e-16	0.0744314
CD4.Tcm	TKT	5.56205e-05	0.0736
CD4.Tcm	GAS5	5.74095e-09	0.0734062
CD4.Tcm	EIF3D	3.40038e-05	0.073359
CD4.Tcm	CRYBG1	6.05067e-22	0.073339
CD4.Tcm	ICAM2	7.13895e-42	0.0730516
CD4.Tcm	ERP29	4.43292e-19	0.072676
CD4.Tcm	PPDPF	9.16661e-18	0.0726041
CD4.Tcm	ANKRD13A	5.90776e-25	0.0724375
CD4.Tcm	BAZ1A	3.73657e-13	0.0722725
CD4.Tcm	PPP1R2	1.55647e-22	0.072107
CD4.Tcm	CA5B	1.30334e-21	0.072094
CD4.Tcm	TOM1	9.15275e-65	0.0718517
CD4.Tcm	UBE2D2	0.0630678	0.0718433
CD4.Tcm	RPL36AL	1.88661e-21	0.071268
CD4.Tcm	NPC2	7.84639e-08	0.0711393
CD4.Tcm	LGALS3	4.82689e-09	0.0708527
CD4.Tcm	PTP4A3	3.33979e-11	0.0707964
CD4.Tcm	CDKN1A	6.12245e-45	0.0700423
CD4.Tcm	IRS2	7.3459e-44	0.0699487
CD4.Tcm	SEPTIN11	0.0477551	0.069927
CD4.Tcm	TMBIM1	2.73665e-05	0.0698933
CD4.Tcm	BATF	1.46192e-25	0.0693888
CD4.Tcm	IKZF1	0.000131316	0.0693362
CD4.Tcm	TLK1	3.16208e-28	0.0692086
CD4.Tcm	SH3TC1	6.07194e-41	0.0690832
CD4.Tcm	IL4R	1.92871e-56	0.0682801
CD4.Tcm	PTGER2	3.90453e-08	0.0676081
CD4.Tcm	SLC39A8	1.38232e-11	0.0675804
CD4.Tcm	TRBV7-2	1.86728e-17	0.0673639
CD4.Tcm	MDFIC	9.45323e-09	0.0671174
CD4.Tcm	PIK3R1	2.49604e-12	0.0670884
CD4.Tcm	TNFRSF10A	1.05253e-07	0.0670033
CD4.Tcm	SNU13	8.67404e-23	0.0669396
CD4.Tcm	TNFSF8	8.84285e-15	0.0668099
CD4.Tcm	LINC00892	1.49743e-64	0.0663856
CD4.Tcm	TNFAIP8	6.43257e-12	0.0659057
CD4.Tcm	GRASP	9.59226e-71	0.065854
CD4.Tcm	SHMT2	1.28853e-12	0.0657013
CD4.Tcm	SYNJ2	1.08639e-32	0.065609
CD4.Tcm	FAM177A1	4.55971e-13	0.0650657
CD4.Tcm	PHF20	0.019048	0.0650576
CD4.Tcm	CFAP36	1.57309e-60	0.0648589
CD4.Tcm	SNX9	3.49492e-05	0.0648171
CD4.Tcm	ABRACL	2.96941e-16	0.0645877
CD4.Tcm	STAT3	3.02416e-18	0.0645449
CD4.Tcm	OST4	1.69615e-16	0.0643874
CD4.Tcm	PCSK1N	9.28178e-23	0.0642485
CD4.Tcm	PLEC	3.42673e-19	0.064238
CD4.Tcm	CREM	1.17819e-22	0.0642082
CD4.Tcm	IL17RA	0.0301151	0.0638853
CD4.Tcm	IGBP1	7.09882e-06	0.063849
CD4.Tcm	CCDC57	1.8832e-35	0.0637669
CD4.Tcm	EID1	0.000592566	0.06346
CD4.Tcm	SEC61B	1.01372e-15	0.0633711
CD4.Tcm	ARRDC2	2.22192e-08	0.0632638
CD4.Tcm	OXA1L	5.38755e-07	0.0631006
CD4.Tcm	ASAP1	5.9649e-20	0.0629593
CD4.Tcm	CNBP	6.98483e-09	0.0624299
CD4.Tcm	LSM5	3.49157e-06	0.0623966
CD4.Tcm	SELENOK	1.79381e-18	0.0621259
CD4.Tcm	HEBP2	1.12255e-22	0.0620681
CD4.Tcm	LINC02762	3.11158e-181	0.0618806
CD4.Tcm	HOOK2	2.0038e-23	0.0618411
CD4.Tcm	CD6	3.75651e-27	0.0616548
CD4.Tcm	DDT	4.33222e-05	0.0616081
CD4.Tcm	NDUFA4	2.29541e-21	0.0615497
CD4.Tcm	PBXIP1	2.29151e-09	0.0614577
CD4.Tcm	LINC02273	2.15852e-70	0.0612951
CD4.Tcm	ICAM3	0.000224742	0.0612683
CD4.Tcm	PRDX2	2.90224e-14	0.0610749
CD4.Tcm	FYB1	1.51951e-12	0.0610603
CD4.Tcm	PPP1CC	2.37772e-22	0.0609839
CD4.Tcm	EPC1	2.60383e-13	0.0606651
CD4.Tcm	FHIT	1.77801e-31	0.0605816
CD4.Tcm	CMTM8	2.62108e-34	0.0604623
CD4.Tcm	ATP5PD	3.91523e-17	0.0604143
CD4.Tcm	STK17B	4.52788e-17	0.0602707
CD4.Tcm	POLR1D	0.000175338	0.0602122
CD4.Tcm	TSTD1	3.13058e-14	0.0601085
CD4.Tcm	ELF1	0.006842	0.0595849
CD4.Tcm	FUT7	1.22821e-54	0.0591851
CD4.Tcm	ADSL	3.91904e-32	0.0587817
CD4.Tcm	XBP1	2.30198e-14	0.0587566
CD4.Tcm	PCNX1	1.6769e-09	0.0582943
CD4.Tcm	NDUFV2	3.59425e-13	0.0577683
CD4.Tcm	TCF7	1.41451e-10	0.0576365
CD4.Tcm	WNT7A	1.03686e-75	0.0575991
CD4.Tcm	GLUL	3.04862e-28	0.0574817
CD4.Tcm	ANKRD55	2.49935e-148	0.0572285
CD4.Tcm	A1BG	1.4149e-11	0.0572077
CD4.Tcm	SPTAN1	0.0507798	0.0571268
CD4.Tcm	MBP	5.89389e-07	0.0569577
CD4.Tcm	VDAC2	0.00281916	0.0569479
CD4.Tcm	APEX1	5.82787e-15	0.056901
CD4.Tcm	TESPA1	1.827e-25	0.0565907
CD4.Tcm	KDSR	4.75496e-15	0.0565658
CD4.Tcm	EIF4A2	1.77355e-08	0.0564843
CD4.Tcm	CYB561	1.21873e-25	0.0561003
CD4.Tcm	CHCHD2	1.7467e-10	0.0556272
CD4.Tcm	TRBV12-3	0.00206264	0.0554232
CD4.Tcm	SNHG1	0.0871247	0.0554031
CD4.Tcm	ACAP1	0.0112187	0.0553669
CD4.Tcm	SORBS3	4.25671e-26	0.0553106
CD4.Tcm	NECAP2	0.000161248	0.0550623
CD4.Tcm	STX2	2.62535e-05	0.054855
CD4.Tcm	RUNX2	0.0108776	0.0548518
CD4.Tcm	EIF2S2	2.07336e-05	0.0548152
CD4.Tcm	FKBP1A	0.00303796	0.0548026
CD4.Tcm	ATP1A1	0.00213672	0.0544519
CD4.Tcm	NANS	7.94129e-05	0.0544248
CD4.Tcm	CCDC167	1.66732e-24	0.0541986
CD4.Tcm	SRSF7	0.00644373	0.054196
CD4.Tcm	STAM	3.62411e-24	0.0540148
CD4.Tcm	UBE2B	4.52786e-07	0.053831
CD4.Tcm	KLF9	4.62829e-14	0.0536999
CD4.Tcm	IRF2BP2	8.06122e-11	0.0535257
CD4.Tcm	ZYX	0.000326059	0.0534568
CD4.Tcm	HNRNPA0	2.57386e-07	0.0533378
CD4.Tcm	PEBP1	4.58113e-14	0.0533207
CD4.Tcm	RBM3	2.19917e-08	0.0531234
CD4.Tcm	LRRC8C	2.5009e-06	0.0527739
CD4.Tcm	RANGAP1	2.93205e-10	0.0526519
CD4.Tcm	TAGLN2	3.09071e-08	0.0525438
CD4.Tcm	ELOVL5	0.02026	0.0523582
CD4.Tcm	NFATC1	2.10836e-15	0.0519909
CD4.Tcm	RARA	1.63574e-13	0.05192
CD4.Tcm	NOL7	5.12904e-18	0.0518442
CD4.Tcm	SFMBT1	1.01438e-16	0.0517325
CD4.Tcm	LIMS1	2.93915e-17	0.0516753
CD4.Tcm	BEX2	4.59465e-18	0.0513859
CD4.Tcm	CCNG1	3.38971e-06	0.0511811
CD4.Tcm	FKBP5	4.34839e-22	0.0510245
CD4.Tcm	R3HDM4	4.69461e-26	0.0508723
CD4.Tcm	DNPH1	9.48861e-06	0.050851
CD4.Tcm	TMEM238	1.67999e-24	0.0505688
CD4.Tcm	HPCAL1	3.5376e-07	0.0504502
CD4.Tcm	NDUFB11	9.23494e-10	0.0504238
CD4.Tcm	ELK3	4.18572e-16	0.0501781
CD4.Tcm	LINC-PINT	1.94998e-07	0.0501564
CD4.Tcm	ATP6V1G1	3.72146e-05	0.0498449
CD4.Tcm	APP	1.14966e-49	0.0497856
CD4.Tcm	GCSAM	3.79714e-76	0.0497004
CD4.Tcm	RANBP1	0.00147303	0.0496887
CD4.Tcm	OCIAD2	0.0224783	0.0496651
CD4.Tcm	CDKN2D	1.59017e-14	0.0495478
CD4.Tcm	ESD	1.51331e-15	0.0494122
CD4.Tcm	TSPAN18	1.4826e-35	0.0493693
CD4.Tcm	LST1	6.92995e-09	0.0492052
CD4.Tcm	SCML1	7.08863e-79	0.0491993
CD4.Tcm	LSR	4.21188e-36	0.0488403
CD4.Tcm	RGS10	3.32385e-11	0.0488161
CD4.Tcm	HMGN1	7.6253e-21	0.0486168
CD4.Tcm	SIGMAR1	4.0485e-13	0.0485502
CD4.Tcm	NR1D1	4.17061e-08	0.0485312
CD4.Tcm	TRAV23DV6	0.00544215	0.0484359
CD4.Tcm	ADI1	6.10481e-16	0.0482299
CD4.Tcm	MPRIP	4.31467e-06	0.0479659
CD4.Tcm	GRK5	5.52198e-21	0.0476444
CD4.Tcm	CNST	0.000228496	0.0474146
CD4.Tcm	CITED2	1.82864e-15	0.0472296
CD4.Tcm	GPR171	3.59984e-14	0.0471471
CD4.Tcm	SUB1	0.000352449	0.0471143
CD4.Tcm	SLC35E1	5.14158e-08	0.0471097
CD4.Tcm	SNHG32	1.87713e-13	0.0468855
CD4.Tcm	ETV6	5.72514e-12	0.0467642
CD4.Tcm	SGK1	1.20958e-50	0.0465625
CD4.Tcm	STMN3	6.94281e-23	0.0465499
CD4.Tcm	SNHG6	2.59824e-07	0.0464506
CD4.Tcm	TAF9B	3.72923e-06	0.0464227
CD4.Tcm	AHR	6.65848e-10	0.0462935
CD4.Tcm	BEX3	7.0273e-43	0.0461525
CD4.Tcm	LYPD3	1.04648e-71	0.0461294
CD4.Tcm	EHD4	2.20057e-37	0.0461061
CD4.Tcm	AL135905.2	1.59735e-08	0.0459433
CD4.Tcm	GADD45G	1.05217e-71	0.045878
CD4.Tcm	EIF2A	3.86586e-13	0.0458585
CD4.Tcm	CD79B	1.75452e-19	0.0454995
CD4.Tcm	RALA	1.29232e-26	0.0453839
CD4.Tcm	AFDN	2.44568e-05	0.0453275
CD4.Tcm	BTG2	2.7436e-08	0.045269
CD4.Tcm	SEC61G	2.08303e-09	0.0448246
CD4.Tcm	MSRA	9.83533e-15	0.0445502
CD4.Tcm	SAT1	0.0348166	0.0444538
CD4.Tcm	MXI1	8.87097e-14	0.044437
CD4.Tcm	ZNF581	0.024277	0.04437
CD4.Tcm	TRIM8	8.82295e-09	0.0442678
CD4.Tcm	CCND2	0.00297575	0.0441265
CD4.Tcm	PHLDA1	4.94689e-14	0.0439975
CD4.Tcm	CCDC59	0.0484558	0.0438763
CD4.Tcm	TRBV5-1	0.00235895	0.0437383
CD4.Tcm	RPL22L1	0.00234544	0.04361
CD4.Tcm	SVIL	8.75766e-18	0.0434594
CD4.Tcm	DPYD	0.0297975	0.0434428
CD4.Tcm	CUTA	9.81721e-11	0.0432273
CD4.Tcm	RWDD1	3.71581e-07	0.0431197
CD4.Tcm	XRCC6	4.91901e-06	0.0430966
CD4.Tcm	SNHG15	9.22523e-14	0.0428425
CD4.Tcm	NSMCE1	2.65128e-25	0.0427795
CD4.Tcm	SDCBP	1.85087e-14	0.0426253
CD4.Tcm	ITGB2-AS1	2.60928e-12	0.0425639
CD4.Tcm	RBMS1	0.042575	0.0425479
CD4.Tcm	PCBP2	3.18213e-07	0.0425036
CD4.Tcm	DNAJB9	4.23529e-10	0.0424419
CD4.Tcm	PRKCA	1.38587e-21	0.0422685
CD4.Tcm	ADAM23	4.27394e-142	0.0422529
CD4.Tcm	IL2RA	5.26139e-48	0.0421686
CD4.Tcm	ZNF524	3.34242e-09	0.0421369
CD4.Tcm	IFNGR2	3.31331e-20	0.0421264
CD4.Tcm	CFAP97	0.00164483	0.0420932
CD4.Tcm	EML4	3.14201e-06	0.0419401
CD4.Tcm	FASN	3.98154e-33	0.0418713
CD4.Tcm	PRNP	2.54329e-18	0.0417961
CD4.Tcm	JOSD1	4.5804e-05	0.0416998
CD4.Tcm	TP53BP2	4.70237e-08	0.0415332
CD4.Tcm	TP53INP1	1.40591e-06	0.0415237
CD4.Tcm	PHF1	5.5235e-07	0.0414033
CD4.Tcm	RPA3	0.00087233	0.0413432
CD4.Tcm	SELENOW	0.00103002	0.0413176
CD4.Tcm	RNH1	1.30709e-08	0.0412966
CD4.Tcm	NPDC1	1.57921e-22	0.0412155
CD4.Tcm	CLU	1.43506e-69	0.041144
CD4.Tcm	ARL2BP	6.98857e-06	0.0411018
CD4.Tcm	TMEM191C	0.000260519	0.0410989
CD4.Tcm	SUMO2	3.1209e-07	0.041082
CD4.Tcm	WWP1	0.000680711	0.0408115
CD4.Tcm	DANCR	2.65982e-06	0.0407159
CD4.Tcm	MTCH1	0.0036201	0.0406258
CD4.Tcm	C15orf61	0.0242979	0.0404994
CD4.Tcm	FAAH2	3.27313e-53	0.0404738
CD4.Tcm	RSL24D1	0.000514146	0.0403568
CD4.Tcm	TMA7	0.000992089	0.0403544
CD4.Tcm	SLC9A9	4.84385e-10	0.0402923
CD4.Tcm	CD200R1	3.27517e-34	0.0402658
CD4.Tcm	ATP2B1	2.24456e-05	0.0400949
CD4.Tcm	FRY	2.51336e-32	0.0399728
CD4.Tcm	RSBN1	2.74264e-05	0.0399193
CD4.Tcm	GORASP2	0.00033995	0.0398627
CD4.Tcm	KDM6B	7.746e-06	0.0396008
CD4.Tcm	PBX4	2.19496e-08	0.0395021
CD4.Tcm	ATP5MC2	8.34077e-14	0.039372
CD4.Tcm	RGS1	2.65132e-13	0.0393522
CD4.Tcm	PPA1	3.11196e-08	0.0392261
CD4.Tcm	FDFT1	0.0916116	0.0392252
CD4.Tcm	EIF1B	0.0170986	0.0391717
CD4.Tcm	RTKN2	2.37041e-47	0.0390707
CD4.Tcm	ST6GALNAC1	1.75441e-88	0.0390042
CD4.Tcm	SSR3	0.00041939	0.0389854
CD4.Tcm	ZC3H12D	7.14485e-17	0.0389647
CD4.Tcm	PFKFB3	8.19951e-13	0.0389623
CD4.Tcm	RIC3	9.4744e-07	0.0387496
CD4.Tcm	MARCKSL1	1.81283e-18	0.0386357
CD4.Tcm	TPD52	1.61095e-09	0.0384995
CD4.Tcm	EPHX2	1.64053e-27	0.0383709
CD4.Tcm	ERH	8.06903e-05	0.038306
CD4.Tcm	RTRAF	7.74723e-07	0.0382648
CD4.Tcm	DDX21	0.0419437	0.0382522
CD4.Tcm	TAF9	0.000238025	0.0382233
CD4.Tcm	PVT1	5.60664e-14	0.0382127
CD4.Tcm	UBL3	0.000409796	0.0381802
CD4.Tcm	MICAL1	5.53403e-05	0.0381687
CD4.Tcm	RNF138	2.11295e-12	0.0380646
CD4.Tcm	FBXL16	9.43372e-25	0.0380459
CD4.Tcm	PTK2	1.42251e-39	0.0380318
CD4.Tcm	TMEM219	7.8612e-08	0.0378689
CD4.Tcm	HM13	7.68963e-05	0.0375108
CD4.Tcm	RMND5B	0.00600132	0.0373912
CD4.Tcm	EPHA4	6.8824e-22	0.0373559
CD4.Tcm	CRTC3	0.00122684	0.0373361
CD4.Tcm	CLN5	1.16003e-07	0.0372668
CD4.Tcm	KCNQ1	3.34237e-18	0.0370996
CD4.Tcm	CXCR5	7.59426e-35	0.0369601
CD4.Tcm	SNED1	3.46657e-62	0.0368584
CD4.Tcm	SNHG25	9.70001e-10	0.036838
CD4.Tcm	SNHG16	0.004158	0.0367884
CD4.Tcm	MEI1	1.10456e-06	0.0367774
CD4.Tcm	BEST1	7.10527e-19	0.0367743
CD4.Tcm	MAST4	4.80288e-25	0.0363968
CD4.Tcm	UBE2Q2	0.00015584	0.0363389
CD4.Tcm	HERC1	0.000196304	0.0362883
CD4.Tcm	LY96	2.99212e-34	0.0360803
CD4.Tcm	PRKRA	9.66371e-06	0.0360419
CD4.Tcm	PJA1	0.0170429	0.0359908
CD4.Tcm	NBDY	1.55521e-09	0.0359347
CD4.Tcm	VSIG1	1.32734e-14	0.035882
CD4.Tcm	COMTD1	0.000305561	0.035785
CD4.Tcm	IMPDH2	0.0283531	0.0357596
CD4.Tcm	DENND5A	1.89949e-29	0.0356135
CD4.Tcm	FHL1	2.58705e-34	0.0356126
CD4.Tcm	WDR86	2.32886e-47	0.0355942
CD4.Tcm	CHCHD10	0.00377937	0.0354009
CD4.Tcm	TBXAS1	4.81402e-40	0.035362
CD4.Tcm	TXN	3.3505e-07	0.0352511
CD4.Tcm	RGMB	6.38505e-08	0.0352228
CD4.Tcm	FAM89B	0.00220357	0.0349108
CD4.Tcm	ARHGAP5	2.43133e-16	0.034811
CD4.Tcm	PYM1	2.0985e-08	0.0347548
CD4.Tcm	COX7A2L	0.000963622	0.0345427
CD4.Tcm	PDCD5	4.82689e-09	0.0344689
CD4.Tcm	RAP1A	5.53403e-05	0.0344391
CD4.Tcm	GALT	3.81969e-17	0.0344373
CD4.Tcm	SMIM26	0.00030464	0.0344012
CD4.Tcm	EPB41L4A-AS1	2.70666e-05	0.0343988
CD4.Tcm	PKIA	3.33471e-18	0.0342845
CD4.Tcm	HAUS3	0.000142762	0.034148
CD4.Tcm	PDCL3	1.78281e-14	0.0340899
CD4.Tcm	TCEA3	5.17104e-36	0.0339953
CD4.Tcm	SF1	0.028305	0.0339745
CD4.Tcm	PXN	8.12512e-11	0.0339703
CD4.Tcm	RIPK2	1.56989e-06	0.0339329
CD4.Tcm	CASP6	3.57875e-08	0.0338898
CD4.Tcm	MTHFD2	1.48369e-05	0.0338392
CD4.Tcm	HIPK2	2.41377e-05	0.0338323
CD4.Tcm	ADTRP	2.04098e-16	0.0338098
CD4.Tcm	PHLDB3	3.84784e-23	0.0336513
CD4.Tcm	RGS16	3.87916e-60	0.0335102
CD4.Tcm	CHD7	1.91235e-07	0.0335029
CD4.Tcm	LINC00426	4.61643e-07	0.0334828
CD4.Tcm	SC5D	3.3477e-15	0.0334769
CD4.Tcm	PRXL2C	0.0188064	0.0334555
CD4.Tcm	SEC11C	0.0109929	0.0333834
CD4.Tcm	NMRK1	0.000199891	0.033356
CD4.Tcm	GPR146	1.46258e-33	0.0333071
CD4.Tcm	CDR2	0.0109262	0.0332413
CD4.Tcm	CAMLG	0.00472631	0.0332331
CD4.Tcm	ZBTB10	8.76751e-08	0.0331024
CD4.Tcm	TRAK2	4.92303e-08	0.033041
CD4.Tcm	DCXR	0.000367434	0.0329548
CD4.Tcm	CRYL1	7.74723e-07	0.0328546
CD4.Tcm	CMSS1	4.5791e-16	0.0328141
CD4.Tcm	DDX24	6.00373e-07	0.032705
CD4.Tcm	MYL12B	0.000943834	0.0326318
CD4.Tcm	LTBP3	0.00043688	0.0325171
CD4.Tcm	PLD6	1.40706e-06	0.0324893
CD4.Tcm	BEX4	0.000524285	0.0324852
CD4.Tcm	EEPD1	2.57401e-39	0.0323362
CD4.Tcm	ANKRD28	0.00105929	0.0322989
CD4.Tcm	HAPLN3	4.0416e-10	0.0322166
CD4.Tcm	AC025164.1	0.0430295	0.0321795
CD4.Tcm	NR1H2	0.0109762	0.0321688
CD4.Tcm	PMVK	0.0157977	0.032124
CD4.Tcm	BACH2	1.86904e-06	0.0320842
CD4.Tcm	ID3	2.94218e-22	0.0318434
CD4.Tcm	EPHA1-AS1	1.33301e-12	0.0318285
CD4.Tcm	IATPR	2.61001e-48	0.0317731
CD4.Tcm	TMEM154	5.01376e-06	0.0317208
CD4.Tcm	ATP5F1D	0.0274768	0.0317088
CD4.Tcm	MTSS1	0.000195102	0.0316226
CD4.Tcm	MGST3	1.13545e-06	0.031576
CD4.Tcm	ZFAND1	0.0628465	0.0315484
CD4.Tcm	SLC8B1	0.010496	0.0315101
CD4.Tcm	YWHAB	0.000308327	0.0314783
CD4.Tcm	PDCL	3.77331e-15	0.0314758
CD4.Tcm	SNRPF	0.000756899	0.0313848
CD4.Tcm	RELB	0.00259693	0.0313535
CD4.Tcm	PFDN2	0.0202952	0.0312351
CD4.Tcm	PTGES3	0.0246544	0.0312027
CD4.Tcm	PHACTR2	1.13602e-05	0.0311902
CD4.Tcm	ST3GAL1	0.0733889	0.0311012
CD4.Tcm	FBLN5	3.27346e-25	0.0309807
CD4.Tcm	ZBTB25	0.0244381	0.0309619
CD4.Tcm	SEMA4D	0.000636044	0.0309563
CD4.Tcm	TRAV9-2	7.1955e-17	0.0309233
CD4.Tcm	NCF4	3.67639e-24	0.0309187
CD4.Tcm	LETMD1	0.0889072	0.0308696
CD4.Tcm	UGCG	3.93352e-05	0.0306454
CD4.Tcm	TRAPPC6A	3.45258e-05	0.0305428
CD4.Tcm	DEGS1	2.75075e-05	0.0304913
CD4.Tcm	REEP3	1.17546e-07	0.0303302
CD4.Tcm	CTSH	3.22456e-23	0.0303003
CD4.Tcm	SSB	6.21274e-07	0.0301926
CD4.Tcm	HOOK1	9.62638e-06	0.030129
CD4.Tcm	AXIN2	5.67858e-42	0.0300951
CD4.Tcm	TYMP	0.00361618	0.0300649
CD4.Tcm	TMEM243	0.000131621	0.0300612
CD4.Tcm	NUP50	1.49332e-10	0.0300584
CD4.Tcm	ENO2	0.00160948	0.0300147
CD4.Tcm	ALDOA	0.000161248	0.0299592
CD4.Tcm	MID1IP1	1.40092e-12	0.0299096
CD4.Tcm	MICU3	2.54257e-07	0.0298963
CD4.Tcm	HTATSF1	0.0444818	0.0298747
CD4.Tcm	MDS2	2.12085e-19	0.0298611
CD4.Tcm	ABHD14B	0.00215427	0.0297632
CD4.Tcm	AIRE	4.38982e-58	0.0297274
CD4.Tcm	ZC3HAV1	0.00122559	0.0296895
CD4.Tcm	STX10	0.000759027	0.0296285
CD4.Tcm	PCNP	0.000208871	0.0295409
CD4.Tcm	THAP7	0.00213984	0.0294998
CD4.Tcm	ARHGAP21	0.00287386	0.0294334
CD4.Tcm	AP000787.1	1.6324e-20	0.0293706
CD4.Tcm	PLEKHB1	3.00318e-05	0.0292576
CD4.Tcm	RNF145	0.0193693	0.0291437
CD4.Tcm	SEC14L2	1.26938e-33	0.0290927
CD4.Tcm	SPINK2	8.55743e-05	0.029014
CD4.Tcm	ELMO2	0.000250357	0.0288239
CD4.Tcm	CEBPZ	0.00105258	0.0288096
CD4.Tcm	FRMD4B	2.94078e-15	0.0286942
CD4.Tcm	AGO2	0.00039543	0.0286078
CD4.Tcm	NIPSNAP2	0.00127209	0.0285703
CD4.Tcm	MORC2	1.73974e-07	0.0284475
CD4.Tcm	PLCD1	4.24072e-05	0.0282878
CD4.Tcm	ASF1A	0.00186075	0.028213
CD4.Tcm	TNFRSF18	2.86974e-37	0.028165
CD4.Tcm	CTSL	1.27433e-41	0.0281607
CD4.Tcm	FOXO1	0.0011333	0.0280203
CD4.Tcm	RPS4Y1	6.3616e-07	0.0279453
CD4.Tcm	FBXL3	0.00754036	0.0279394
CD4.Tcm	MAGEH1	3.20959e-08	0.0276228
CD4.Tcm	LMO4	8.50507e-09	0.0276095
CD4.Tcm	NBL1	2.21092e-09	0.0275486
CD4.Tcm	FBXL8	3.07754e-27	0.0275366
CD4.Tcm	RBL1	9.06951e-30	0.0274735
CD4.Tcm	HSPD1	0.0777901	0.0273753
CD4.Tcm	CALCOCO2	0.00359003	0.0272898
CD4.Tcm	VEGFB	0.000852651	0.0272338
CD4.Tcm	DEAF1	6.90938e-07	0.027166
CD4.Tcm	GPR132	3.4442e-07	0.0271331
CD4.Tcm	TUBB2A	9.82263e-16	0.027081
CD4.Tcm	BCL11B	0.030594	0.02708
CD4.Tcm	COX7A2	0.0654492	0.0270707
CD4.Tcm	ATP2B1-AS1	0.00491596	0.0270555
CD4.Tcm	RP11-356J5.12	0.000465344	0.0269974
CD4.Tcm	PHC1	1.85104e-08	0.0269913
CD4.Tcm	U2AF1L4	2.60828e-09	0.0269736
CD4.Tcm	SLCO3A1	1.28304e-09	0.0269596
CD4.Tcm	MFNG	3.78491e-05	0.0269435
CD4.Tcm	TRAF1	0.000322843	0.0269388
CD4.Tcm	OSBPL8	0.000781121	0.0269084
CD4.Tcm	EIF3I	1.64303e-05	0.0268647
CD4.Tcm	CNIH4	2.55811e-08	0.0268281
CD4.Tcm	TRAF4	1.48993e-07	0.0267167
CD4.Tcm	CBR3	2.93204e-09	0.0266768
CD4.Tcm	LGALS9	1.64522e-14	0.0266729
CD4.Tcm	PLIN3	5.76368e-06	0.0266708
CD4.Tcm	SLAMF1	0.0656128	0.0265521
CD4.Tcm	SLC2A4RG	0.00163499	0.0265244
CD4.Tcm	NAAA	9.22337e-06	0.0261835
CD4.Tcm	PSMC2	0.0114399	0.0261164
CD4.Tcm	CH25H	1.16859e-21	0.0260331
CD4.Tcm	OSER1	4.38846e-06	0.026028
CD4.Tcm	FAM13A	1.41854e-25	0.0260201
CD4.Tcm	MMGT1	1.16833e-06	0.0258582
CD4.Tcm	IL2	7.84139e-69	0.0258392
CD4.Tcm	TRIM2	3.02845e-77	0.0258385
CD4.Tcm	SIAH2	0.000985105	0.0258161
CD4.Tcm	RPS10-NUDT3	2.08366e-06	0.0256339
CD4.Tcm	PIM3	1.04834e-08	0.0256075
CD4.Tcm	ACTN1	3.35078e-06	0.0255077
CD4.Tcm	GNA15	6.38073e-32	0.0253755
CD4.Tcm	SPCS1	0.054268	0.0253432
CD4.Tcm	GABARAP	0.0261286	0.0253136
CD4.Tcm	TUBB4B	0.0102959	0.0252231
CD4.Tcm	SEC22C	0.00968458	0.0250954
CD4.Tcm	SOGA3	1.40403e-21	0.0250733
CD4.Tcm	IL23A	0.00217342	0.0250269
CD4.Tcm	AC119396.1	0.0181176	0.0249082
CD4.Tcm	LOXL1	8.9241e-38	0.0248532
CD4.Tcm	NDRG1	9.83096e-08	0.0248176
CD4.Tcm	CTSZ	0.0221511	0.0247775
CD4.Tcm	TRAV8-2	0.00200668	0.0247715
CD4.Tcm	TRAV8-4	2.08003e-09	0.0247634
CD4.Tcm	SNRPB2	7.10958e-06	0.0247605
CD4.Tcm	ZBTB16	4.09953e-11	0.0246816
CD4.Tcm	MAN2B1	6.70438e-08	0.0246725
CD4.Tcm	NR4A3	4.9169e-08	0.024668
CD4.Tcm	LPAR2	1.943e-19	0.0246317
CD4.Tcm	SSBP2	8.50507e-09	0.0246285
CD4.Tcm	PLEKHO1	2.38418e-06	0.0245079
CD4.Tcm	HYI	3.30525e-20	0.0244937
CD4.Tcm	MRPL54	0.0137446	0.0244495
CD4.Tcm	FAS	2.55746e-05	0.0244335
CD4.Tcm	LINC00963	0.000675811	0.0243917
CD4.Tcm	MRPS33	0.0374152	0.0243839
CD4.Tcm	TSPYL1	0.0555277	0.0243652
CD4.Tcm	PPT1	0.0648429	0.0243291
CD4.Tcm	ABRAXAS1	0.00363405	0.0242707
CD4.Tcm	SPART	0.000399718	0.024212
CD4.Tcm	LIMS2	3.24816e-32	0.0241989
CD4.Tcm	PDP1	0.00285027	0.0241988
CD4.Tcm	HOXB2	0.00563929	0.0241799
CD4.Tcm	AL133415.1	1.50909e-13	0.0241578
CD4.Tcm	CLPP	1.98079e-06	0.024121
CD4.Tcm	KIF20B	0.011866	0.0240714
CD4.Tcm	PSMD7	0.000799512	0.0240497
CD4.Tcm	TRIB2	5.89428e-07	0.024049
CD4.Tcm	NDUFV2-AS1	0.00236267	0.0240329
CD4.Tcm	TSPAN2	1.05324e-19	0.0240209
CD4.Tcm	GRPEL2	0.0566358	0.0239917
CD4.Tcm	TMEM258	0.0232158	0.0239535
CD4.Tcm	UNC119	0.024723	0.0239484
CD4.Tcm	TACC3	0.000564032	0.0239251
CD4.Tcm	DMTN	1.84083e-07	0.0238479
CD4.Tcm	ADARB1	0.000628092	0.0238358
CD4.Tcm	SIT1	0.000279122	0.0238354
CD4.Tcm	SRSF8	0.0458182	0.0237997
CD4.Tcm	ATP6V0E2	0.000257617	0.0237302
CD4.Tcm	AC139720.1	3.95347e-24	0.0237167
CD4.Tcm	ZC2HC1A	2.66021e-49	0.0236167
CD4.Tcm	CHN1	9.62821e-20	0.0236016
CD4.Tcm	KIF5C	4.562e-15	0.0234618
CD4.Tcm	HRH2	4.32342e-21	0.0234453
CD4.Tcm	MTM1	1.49342e-05	0.023439
CD4.Tcm	ACVR2A	3.33286e-44	0.0230953
CD4.Tcm	DUSP16	0.00246009	0.0230782
CD4.Tcm	NINJ2	7.27651e-11	0.0229536
CD4.Tcm	DAPP1	7.79551e-06	0.0228736
CD4.Tcm	COX6B1	0.00145145	0.0228187
CD4.Tcm	SARDH	2.88886e-28	0.0227833
CD4.Tcm	ALS2CL	9.37952e-23	0.0227072
CD4.Tcm	PDE8A	2.38937e-05	0.0226636
CD4.Tcm	INF2	6.14616e-06	0.0226296
CD4.Tcm	DAAM1	0.00099849	0.0226085
CD4.Tcm	ATP6V0C	0.00254401	0.02256
CD4.Tcm	KLF5	2.51195e-30	0.0225531
CD4.Tcm	KLF7	5.76059e-15	0.0225481
CD4.Tcm	DCTPP1	0.000132068	0.0224783
CD4.Tcm	BEX5	1.49726e-06	0.0224745
CD4.Tcm	DENND10	5.82583e-09	0.0224214
CD4.Tcm	CCR8	7.84499e-81	0.0223496
CD4.Tcm	LYL1	2.63762e-17	0.022314
CD4.Tcm	PGLS	0.019723	0.0222886
CD4.Tcm	P2RY10	1.37117e-05	0.0221636
CD4.Tcm	CASS4	8.28543e-18	0.0221429
CD4.Tcm	PMEPA1	5.90337e-12	0.0221014
CD4.Tcm	PGAP1	1.08626e-18	0.0220742
CD4.Tcm	CNIH1	1.69181e-06	0.0217195
CD4.Tcm	SELENON	1.04803e-10	0.021646
CD4.Tcm	CHRAC1	0.00347542	0.021484
CD4.Tcm	SGTB	1.49903e-05	0.0214569
CD4.Tcm	MTMR6	0.0310009	0.0213998
CD4.Tcm	SKP1	0.0289121	0.0213685
CD4.Tcm	RHEB	0.0637347	0.0213218
CD4.Tcm	SGSH	0.0593337	0.0213133
CD4.Tcm	EPHB6	1.9987e-07	0.0212202
CD4.Tcm	ZNF365	1.58395e-18	0.021217
CD4.Tcm	INPP5E	8.07901e-11	0.0210854
CD4.Tcm	PLEKHG3	1.37607e-10	0.0210229
CD4.Tcm	TFRC	1.48114e-05	0.0209252
CD4.Tcm	ANK3	3.95661e-14	0.0208949
CD4.Tcm	PPP2R2D	0.00622994	0.0208674
CD4.Tcm	CFP	1.51528e-11	0.0208353
CD4.Tcm	GRK6	0.00184318	0.0207383
CD4.Tcm	NSD3	0.00126322	0.0207206
CD4.Tcm	SETD7	7.54167e-09	0.0207164
CD4.Tcm	SUSD4	7.36825e-38	0.0207163
CD4.Tcm	FBL	0.017256	0.020715
CD4.Tcm	SBNO2	2.27983e-07	0.0206661
CD4.Tcm	TKTL1	0.0012352	0.0206353
CD4.Tcm	AL499604.1	0.00194776	0.0205628
CD4.Tcm	DPP4	0.0055228	0.0205216
CD4.Tcm	CORO2A	0.000632876	0.0205169
CD4.Tcm	LDOC1	8.73898e-24	0.0205104
CD4.Tcm	RASSF3	0.0356492	0.0204975
CD4.Tcm	RRM1	1.33917e-05	0.020482
CD4.Tcm	RRS1	0.000134532	0.0204814
CD4.Tcm	GABBR1	3.72078e-10	0.0204476
CD4.Tcm	RASSF2	0.0011901	0.0204064
CD4.Tcm	VSIR	0.0153518	0.0202384
CD4.Tcm	PELI2	0.000141879	0.0201628
CD4.Tcm	KLHL6	0.00384799	0.0201515
CD4.Tcm	MORF4L1	0.052024	0.0201178
CD4.Tcm	TMEM60	2.53588e-05	0.0200201
CD4.Tcm	PSMG4	0.0908494	0.019946
CD4.Tcm	HPRT1	0.0100179	0.0199362
CD4.Tcm	BTD	0.0049868	0.0199072
CD4.Tcm	AMPD2	4.92114e-05	0.0198977
CD4.Tcm	NBPF9	3.28658e-13	0.0198575
CD4.Tcm	PPP1R14B	0.00379882	0.0198285
CD4.Tcm	LAPTM4A	0.000636044	0.019757
CD4.Tcm	VDAC1	0.000974085	0.0197464
CD4.Tcm	FAM241A	1.63588e-10	0.0195902
CD4.Tcm	IFT57	0.000140567	0.0194117
CD4.Tcm	SGSM3	0.0810029	0.0194051
CD4.Tcm	NDUFA12	3.29234e-05	0.0193652
CD4.Tcm	NCMAP-DT	0.000347281	0.0192712
CD4.Tcm	ABCC1	0.000113419	0.0192288
CD4.Tcm	C4orf48	0.0896628	0.0190327
CD4.Tcm	ALPK1	0.000817567	0.0190198
CD4.Tcm	PLCL1	1.49346e-19	0.0190182
CD4.Tcm	LRP10	0.000730506	0.0190141
CD4.Tcm	TRBV10-3	0.0838301	0.0189964
CD4.Tcm	PAK3	9.59114e-25	0.0189776
CD4.Tcm	BCL7B	0.00844623	0.018818
CD4.Tcm	F11R	6.72353e-05	0.0188144
CD4.Tcm	AKT3	2.57351e-06	0.0187808
CD4.Tcm	TMEM65	4.27086e-09	0.0186755
CD4.Tcm	PCBP3	1.27652e-42	0.0186015
CD4.Tcm	MYDGF	0.000613182	0.0185249
CD4.Tcm	IRF2BPL	1.38749e-08	0.0184489
CD4.Tcm	CORO7	0.000467548	0.018396
CD4.Tcm	SLF1	0.000360042	0.0183771
CD4.Tcm	ADGRE1	1.03584e-42	0.0183499
CD4.Tcm	ETFB	0.0102959	0.0182214
CD4.Tcm	TTC9	0.00508252	0.0182082
CD4.Tcm	SNRPG	0.00708202	0.0180645
CD4.Tcm	SH2D3A	5.57195e-09	0.0179507
CD4.Tcm	AC058791.1	0.006842	0.0177587
CD4.Tcm	CCM2	0.0438494	0.0177382
CD4.Tcm	SUN1	0.00316748	0.017675
CD4.Tcm	ATG9B	2.98734e-18	0.0176655
CD4.Tcm	CITED4	0.000815506	0.0175989
CD4.Tcm	OSM	3.98438e-17	0.0174728
CD4.Tcm	HABP4	0.00923001	0.0173794
CD4.Tcm	BCL6	0.00114632	0.0172692
CD4.Tcm	LINC02361	9.59887e-08	0.0171894
CD4.Tcm	TIFA	7.41211e-05	0.0171804
CD4.Tcm	RRAGD	0.000173802	0.0171559
CD4.Tcm	BLVRA	2.20333e-07	0.0171468
CD4.Tcm	CHST7	4.15929e-08	0.0171339
CD4.Tcm	NHSL2	0.00919511	0.0170326
CD4.Tcm	SUMO3	0.0597428	0.0169012
CD4.Tcm	PAFAH1B3	4.09565e-07	0.0167629
CD4.Tcm	ETHE1	0.0307754	0.0167472
CD4.Tcm	MAPKAPK5-AS1	0.00968458	0.0167259
CD4.Tcm	POLR3E	0.00348442	0.0166956
CD4.Tcm	MORC4	1.61653e-11	0.0166611
CD4.Tcm	OXLD1	0.0118142	0.0166009
CD4.Tcm	LINC00511	4.70423e-58	0.0165411
CD4.Tcm	SKI	0.00285313	0.0164696
CD4.Tcm	ZNF10	0.024201	0.016459
CD4.Tcm	ZFYVE28	0.0055228	0.0163773
CD4.Tcm	GREM2	1.62635e-38	0.0163724
CD4.Tcm	PARVB	3.92152e-06	0.0163486
CD4.Tcm	AC018816.1	1.11633e-26	0.0161539
CD4.Tcm	RFFL	0.00966219	0.0161283
CD4.Tcm	GRAP	8.60061e-11	0.0161283
CD4.Tcm	HSBP1L1	1.51973e-05	0.0161239
CD4.Tcm	HECW2-AS1	7.10917e-16	0.0160293
CD4.Tcm	AFAP1	0.00104793	0.0159646
CD4.Tcm	EIF3G	0.0136099	0.0159483
CD4.Tcm	CREBL2	0.000436955	0.0156834
CD4.Tcm	FAM153A	0.00152819	0.015656
CD4.Tcm	AC016831.5	0.0739199	0.0156528
CD4.Tcm	GAB2	1.01326e-12	0.015602
CD4.Tcm	GPAT3	1.31507e-20	0.0155887
CD4.Tcm	ODF3B	0.0011333	0.0155729
CD4.Tcm	ZNF483	0.0326565	0.0155504
CD4.Tcm	COQ2	0.0208792	0.0154038
CD4.Tcm	LINC00402	4.64965e-05	0.0153915
CD4.Tcm	SNHG18	6.17873e-71	0.0153452
CD4.Tcm	TCEAL8	0.0748566	0.0153254
CD4.Tcm	ROGDI	1.38071e-05	0.0153113
CD4.Tcm	SNHG7	0.00259	0.0153023
CD4.Tcm	CACYBP	0.0474678	0.0152073
CD4.Tcm	TRBV11-2	0.0773702	0.0151367
CD4.Tcm	SEMA5A	5.73998e-61	0.0151211
CD4.Tcm	IL11RA	1.02453e-05	0.0151139
CD4.Tcm	CYSTM1	1.30279e-08	0.0151104
CD4.Tcm	RHNO1	0.00047733	0.0151055
CD4.Tcm	ECE1	0.000340241	0.0150698
CD4.Tcm	LOXL1-AS1	1.72789e-10	0.0150462
CD4.Tcm	AC009041.1	1.40435e-08	0.0150427
CD4.Tcm	EDA	5.41893e-12	0.014981
CD4.Tcm	GDPD5	3.07186e-07	0.0149626
CD4.Tcm	WNT10A	5.78745e-18	0.0149491
CD4.Tcm	PHF19	0.0094063	0.0149226
CD4.Tcm	MLF1	1.83933e-07	0.014914
CD4.Tcm	LRRC8D	0.024723	0.0148206
CD4.Tcm	KDF1	0.00508354	0.0148137
CD4.Tcm	RADX	6.03727e-05	0.0147823
CD4.Tcm	NDRG2	0.000217379	0.0147306
CD4.Tcm	CLECL1	1.03742e-15	0.0146598
CD4.Tcm	GLOD4	0.000693032	0.0145674
CD4.Tcm	EMP1	6.62552e-24	0.0145648
CD4.Tcm	GLCE	5.08454e-05	0.0145034
CD4.Tcm	PNMA1	1.70054e-05	0.0144095
CD4.Tcm	AC100793.2	1.21221e-38	0.0143944
CD4.Tcm	CCSAP	0.000735093	0.0143077
CD4.Tcm	COA6	0.0105925	0.0142989
CD4.Tcm	SLC22A17	2.80105e-19	0.0142132
CD4.Tcm	MPZL3	0.036706	0.0141386
CD4.Tcm	TBC1D4	0.00913193	0.0140996
CD4.Tcm	PPARD	1.20633e-06	0.0140862
CD4.Tcm	CASP8AP2	0.00819633	0.0140178
CD4.Tcm	CNTNAP1	3.064e-35	0.0140147
CD4.Tcm	CARD9	0.0374495	0.0138971
CD4.Tcm	VWA7	1.42389e-06	0.0138947
CD4.Tcm	COPS3	0.036879	0.0138531
CD4.Tcm	P2RX4	1.8008e-05	0.01374
CD4.Tcm	SVBP	0.00710607	0.0137374
CD4.Tcm	SNN	0.00710607	0.0136101
CD4.Tcm	NOS3	1.20481e-16	0.0135356
CD4.Tcm	KLF8	1.24538e-09	0.0135174
CD4.Tcm	ACE	1.00116e-24	0.0134887
CD4.Tcm	TMEM116	3.80277e-05	0.0134868
CD4.Tcm	TRIM35	0.024723	0.0134167
CD4.Tcm	TAZ	0.0535956	0.0134035
CD4.Tcm	AC005842.1	3.14279e-06	0.0133785
CD4.Tcm	NTMT1	0.00558418	0.0132613
CD4.Tcm	PTPRN2	9.84397e-05	0.0132275
CD4.Tcm	ADPRM	0.00878184	0.0132081
CD4.Tcm	PHLDA2	1.41521e-07	0.0131659
CD4.Tcm	NET1	6.49779e-10	0.0131196
CD4.Tcm	ANO9	0.000296812	0.01305
CD4.Tcm	DIMT1	0.0244057	0.0130415
CD4.Tcm	FBXO25	0.00966219	0.0130089
CD4.Tcm	RARG	0.00343138	0.0129336
CD4.Tcm	AC095055.1	0.000352276	0.0129317
CD4.Tcm	ZNF208	9.9326e-15	0.0129191
CD4.Tcm	CKAP4	9.85834e-08	0.0129135
CD4.Tcm	UBASH3B	0.0185737	0.0128752
CD4.Tcm	MB21D2	3.35265e-40	0.0128311
CD4.Tcm	KLF16	2.39609e-06	0.0127818
CD4.Tcm	GALNT6	0.000235653	0.0127528
CD4.Tcm	KIAA1324L	0.000137803	0.0127263
CD4.Tcm	FAM200B	0.0986971	0.0126864
CD4.Tcm	C3orf14	8.26096e-11	0.0126824
CD4.Tcm	PLAUR	0.014026	0.0126531
CD4.Tcm	EFCAB2	0.0523233	0.0125807
CD4.Tcm	RAB11A	0.0136705	0.0125432
CD4.Tcm	SPINT1	1.90889e-08	0.0125373
CD4.Tcm	AC136475.3	0.0955136	0.0124973
CD4.Tcm	ST8SIA1	0.00029916	0.0124921
CD4.Tcm	MCM6	0.0626038	0.0124331
CD4.Tcm	GLB1	0.0221445	0.0124253
CD4.Tcm	RFPL2	6.0969e-51	0.0124121
CD4.Tcm	CXCL16	3.71397e-05	0.0123935
CD4.Tcm	ZNRF1	2.45386e-13	0.0123843
CD4.Tcm	SLC5A2	0.0437432	0.0123841
CD4.Tcm	NFRKB	0.00244679	0.0123726
CD4.Tcm	BCL9	3.10892e-11	0.0123587
CD4.Tcm	FZD6	9.0185e-14	0.0123559
CD4.Tcm	TBC1D10A	0.000895369	0.0122645
CD4.Tcm	ZNF395	0.000104204	0.0122499
CD4.Tcm	NDFIP2	1.19512e-06	0.0122258
CD4.Tcm	UBIAD1	0.0854149	0.0122228
CD4.Tcm	EPHA1	5.36677e-07	0.0122185
CD4.Tcm	CD109	5.09341e-16	0.0121674
CD4.Tcm	ISYNA1	0.000818887	0.012158
CD4.Tcm	ACVR1	1.06224e-09	0.0121012
CD4.Tcm	DST	8.44704e-19	0.0120956
CD4.Tcm	CDHR3	0.00448001	0.012048
CD4.Tcm	DYNLRB1	0.000363658	0.0120287
CD4.Tcm	TRAV6	0.0255312	0.0119931
CD4.Tcm	TMEM191B	2.12099e-06	0.0119715
CD4.Tcm	ZBTB7B	1.52899e-05	0.0119395
CD4.Tcm	PTGDR2	1.7864e-42	0.0118819
CD4.Tcm	SMCO4	2.31765e-08	0.011853
CD4.Tcm	GPHN	0.000744356	0.0118332
CD4.Tcm	ZYG11B	0.00427389	0.0117867
CD4.Tcm	METTL8	0.0106031	0.0117803
CD4.Tcm	LINC02694	1.17625e-15	0.0117312
CD4.Tcm	IGSF9B	1.48051e-12	0.0116915
CD4.Tcm	DALRD3	0.0319031	0.0116821
CD4.Tcm	RFNG	0.0484558	0.0116485
CD4.Tcm	SYNE3	1.34605e-06	0.0115967
CD4.Tcm	SLC22A23	7.57672e-41	0.0115834
CD4.Tcm	MYO1C	4.97896e-13	0.0115344
CD4.Tcm	STARD10	0.0438842	0.0115255
CD4.Tcm	RNASE6	1.7858e-05	0.0114416
CD4.Tcm	RHBDL1	5.19021e-26	0.0114416
CD4.Tcm	RYBP	0.0467177	0.0113851
CD4.Tcm	HS3ST3B1	0.08742	0.011376
CD4.Tcm	TPPP	4.32437e-17	0.0113225
CD4.Tcm	SDR42E2	0.000636044	0.0112884
CD4.Tcm	ASPH	1.87229e-06	0.0112368
CD4.Tcm	GPR150	3.5929e-24	0.0112226
CD4.Tcm	DBNDD2	0.088644	0.0112079
CD4.Tcm	ZDBF2	0.0308301	0.0111937
CD4.Tcm	PLXDC1	0.0138818	0.0111495
CD4.Tcm	PPP1R3F	0.0530908	0.0111391
CD4.Tcm	SMARCD3	0.00237477	0.0111019
CD4.Tcm	ITPRIPL1	0.0501544	0.0110197
CD4.Tcm	RORC	2.94113e-07	0.0110032
CD4.Tcm	HSD17B8	0.0122027	0.0109225
CD4.Tcm	TMEM200A	2.21137e-28	0.0108832
CD4.Tcm	VAT1	0.000614977	0.0108601
CD4.Tcm	BCL7A	1.21712e-08	0.0108423
CD4.Tcm	PTDSS1	0.0218978	0.0107874
CD4.Tcm	MVP	0.0112971	0.0107661
CD4.Tcm	SEPTIN10	3.91344e-32	0.0107055
CD4.Tcm	ZDHHC11B	3.17923e-17	0.0106638
CD4.Tcm	ISM1	5.21834e-21	0.0106597
CD4.Tcm	AL121944.1	0.00483525	0.0106157
CD4.Tcm	AC010883.3	0.0218633	0.0105999
CD4.Tcm	SULT1B1	2.3533e-07	0.0105849
CD4.Tcm	LINC01006	1.85223e-08	0.0105596
CD4.Tcm	GSTM2	1.05436e-06	0.010554
CD4.Tcm	DPYSL4	4.5785e-20	0.0105356
CD4.Tcm	IZUMO4	0.00078659	0.0105215
CD4.Tcm	LINC00544	8.28011e-08	0.0105096
CD4.Tcm	GPR15	2.16273e-08	0.0104337
CD4.Tcm	AC133644.2	8.14562e-09	0.0104185
CD4.Tcm	AC111182.1	9.81721e-11	0.0104059
CD4.Tcm	PLK2	0.0245799	0.0103834
CD4.Tcm	C20orf204	1.4129e-07	0.010342
CD4.Tcm	ALOX5	2.51712e-08	0.0103395
CD4.Tcm	GOLGA7B	7.12521e-10	0.0103367
CD4.Tcm	NEDD4L	9.72252e-09	0.0103109
CD4.Tcm	MAGI3	6.29987e-10	0.0102813
CD4.Tcm	PIP4P2	0.0829038	0.0102591
CD4.Tcm	HIST1H1D	0.0203268	0.0102381
CD4.Tcm	TMEM187	0.00695986	0.0102343
CD4.Tcm	MBOAT7	0.00228481	0.0101661
CD4.Tcm	ACVR2B	0.0567664	0.0101649
CD4.Tcm	AC103724.3	2.02567e-05	0.0101577
CD4.Tcm	BTLA	5.6676e-07	0.0101246
CD4.Tcm	CDO1	3.63009e-24	0.0101168
CD4.Tcm	ECRG4	3.79559e-09	0.0101107
CD4.Tcm	OTUD1	0.0958633	0.0100841
CD4.Tcm	GNAO1	0.000559965	0.0100791
CD4.Tcm	VWDE	1.85702e-08	0.0100743
CD4.Tcm	RRAS	0.00499713	0.0100635
CD4.Tcm	CRYBG3	7.82574e-08	0.0100381
CD4.Tcm	AC087645.2	5.67501e-10	0.00996711
CD4.Tcm	IL6R-AS1	0.0868169	0.00994595
CD4.Tcm	PFN2	4.47903e-06	0.00985239
CD4.Tcm	TIPARP-AS1	0.000992089	0.00978218
CD4.Tcm	CBR3-AS1	3.75558e-06	0.00976409
CD4.Tcm	NLRP3	2.53271e-07	0.00967609
CD4.Tcm	CACNA1I	3.32353e-05	0.00964153
CD4.Tcm	LTC4S	4.80081e-12	0.00962787
CD4.Tcm	EMILIN2	0.0323654	0.00958024
CD4.Tcm	IL9R	1.72914e-33	0.00956132
CD4.Tcm	ACVR1B	0.0207023	0.00951696
CD4.Tcm	AL162231.2	7.51322e-09	0.0095062
CD4.Tcm	FMN1	3.57993e-12	0.00937557
CD4.Tcm	SCGB3A1	9.73142e-06	0.009321
CD4.Tcm	TTYH2	0.0236682	0.00925685
CD4.Tcm	LARGE2	1.50573e-05	0.00921372
CD4.Tcm	SNAI3	0.00168282	0.00921232
CD4.Tcm	SLC9A7	5.49739e-05	0.00917127
CD4.Tcm	SLC35D2	0.00475777	0.00915206
CD4.Tcm	ACVR1C	0.000766933	0.00904017
CD4.Tcm	EPGN	2.03952e-22	0.00902451
CD4.Tcm	CHRM3-AS2	7.44938e-06	0.00901187
CD4.Tcm	CLIC5	0.00533787	0.00897721
CD4.Tcm	DDIT4-AS1	3.93875e-05	0.00897365
CD4.Tcm	TRMT6	0.000179427	0.00895386
CD4.Tcm	PQBP1	0.0105925	0.00895332
CD4.Tcm	ATP6V1E2	0.00802235	0.00890845
CD4.Tcm	LZTS3	0.000436955	0.00888399
CD4.Tcm	TOX2	3.18866e-08	0.00884785
CD4.Tcm	SLC16A10	1.46303e-09	0.00882618
CD4.Tcm	SMIM3	0.0329078	0.00881852
CD4.Tcm	CTLA4	0.00672394	0.00880084
CD4.Tcm	H1F0	0.00974555	0.00877284
CD4.Tcm	NEK3	0.000262419	0.00868986
CD4.Tcm	RECK	0.0829038	0.00867183
CD4.Tcm	MAN1C1	1.36765e-05	0.00867096
CD4.Tcm	KALRN	8.49237e-11	0.00866529
CD4.Tcm	MYO16	1.67619e-32	0.00858592
CD4.Tcm	KANK1	2.78916e-11	0.00855042
CD4.Tcm	PIP4P1	0.00271656	0.00853985
CD4.Tcm	NUDT14	0.000201588	0.00853374
CD4.Tcm	F5	3.03324e-14	0.00853182
CD4.Tcm	DNLZ	0.00271556	0.00849438
CD4.Tcm	B3GNT9	2.36226e-10	0.00848283
CD4.Tcm	ZNF563	0.000236354	0.00839426
CD4.Tcm	LAPTM4B	0.00116709	0.00832278
CD4.Tcm	AL109741.1	2.6255e-14	0.0083019
CD4.Tcm	PLAG1	0.0106112	0.00828837
CD4.Tcm	MGST2	1.42168e-05	0.00828551
CD4.Tcm	AL162231.1	9.45323e-09	0.0081801
CD4.Tcm	TRAV2	0.0130887	0.00817566
CD4.Tcm	RAB11FIP5	0.0225518	0.00815665
CD4.Tcm	EGLN3	8.97706e-10	0.00809433
CD4.Tcm	LINC01215	0.000173242	0.00804672
CD4.Tcm	NAA80	0.000740592	0.00799342
CD4.Tcm	PSD	0.00138479	0.00796933
CD4.Tcm	TBC1D15	0.0501862	0.00796
CD4.Tcm	AKR1E2	1.62951e-05	0.00794307
CD4.Tcm	TMEM30B	0.00646934	0.00792632
CD4.Tcm	PTPN13	1.39843e-10	0.00791505
CD4.Tcm	EPS8L2	0.0816885	0.00789027
CD4.Tcm	GCNT4	0.0374495	0.00787259
CD4.Tcm	PLEKHG5	0.000748809	0.00786862
CD4.Tcm	HID1	0.00475046	0.00782087
CD4.Tcm	SPSB1	3.34357e-10	0.0077988
CD4.Tcm	ZNF512B	0.0348166	0.0077984
CD4.Tcm	KIAA1324	0.00140467	0.00779292
CD4.Tcm	NECTIN3	0.000545944	0.00769727
CD4.Tcm	RAC3	4.43095e-13	0.00769149
CD4.Tcm	COL18A1	3.1061e-05	0.00768418
CD4.Tcm	STXBP1	0.00533787	0.00762981
CD4.Tcm	MGAT4B	0.035006	0.00758984
CD4.Tcm	HPCAL4	0.00017468	0.00753025
CD4.Tcm	PLPP1	0.00239306	0.0075163
CD4.Tcm	ASB13	0.0234442	0.00750651
CD4.Tcm	TRIM16	0.00020477	0.00750163
CD4.Tcm	TSPAN15	3.25413e-10	0.00749697
CD4.Tcm	CYFIP1	0.0478131	0.00747444
CD4.Tcm	LINC01891	0.0240057	0.0074265
CD4.Tcm	FAM50B	0.0155199	0.00742442
CD4.Tcm	NCAPH	9.66371e-06	0.00741853
CD4.Tcm	CLYBL	0.000985105	0.00741103
CD4.Tcm	GNG7	0.0231595	0.00739677
CD4.Tcm	DBNDD1	3.18882e-09	0.00735497
CD4.Tcm	AC147067.1	3.58952e-08	0.00723249
CD4.Tcm	RNF207	4.2159e-10	0.00718366
CD4.Tcm	RASD2	4.09226e-05	0.00714905
CD4.Tcm	BAIAP3	0.0232778	0.00714593
CD4.Tcm	CDC42BPB	1.43442e-15	0.0071338
CD4.Tcm	RFX2	1.07358e-05	0.007125
CD4.Tcm	TNFRSF10D	5.08921e-05	0.00701603
CD4.Tcm	ZNF467	1.3443e-05	0.00701246
CD4.Tcm	ZBTB24	0.0212297	0.0069874
CD4.Tcm	RAB3IP	0.0593316	0.00697521
CD4.Tcm	IL5RA	7.64285e-08	0.00697033
CD4.Tcm	ZSWIM1	6.40803e-05	0.00693925
CD4.Tcm	FRY-AS1	0.000387166	0.00691153
CD4.Tcm	AC008914.1	4.94456e-05	0.00691
CD4.Tcm	HLF	1.98579e-08	0.00687761
CD4.Tcm	NEFM	4.46344e-16	0.00687748
CD4.Tcm	PCBP4	0.0562243	0.00685754
CD4.Tcm	LINC00920	0.000632876	0.00685592
CD4.Tcm	MFGE8	0.00137215	0.00685096
CD4.Tcm	MRC2	6.82604e-21	0.00685011
CD4.Tcm	NEIL1	0.0454762	0.00684344
CD4.Tcm	ELK1	0.0989904	0.0067442
CD4.Tcm	TRIM47	2.78845e-06	0.00669142
CD4.Tcm	C1orf54	4.30732e-08	0.0066762
CD4.Tcm	C14orf132	2.3849e-24	0.00666807
CD4.Tcm	TRAV8-6	0.00402983	0.0066406
CD4.Tcm	ZBTB18	0.00107399	0.00663104
CD4.Tcm	MAMLD1	6.65427e-07	0.00653852
CD4.Tcm	USP6NL	6.01854e-05	0.00653045
CD4.Tcm	LINC00824	5.75627e-09	0.00652932
CD4.Tcm	SH3PXD2A	0.0021778	0.00649019
CD4.Tcm	TCEAL2	4.08108e-07	0.00648865
CD4.Tcm	SOX8	3.56415e-07	0.00647209
CD4.Tcm	OSBPL10	3.82006e-08	0.00646292
CD4.Tcm	MUC1	1.49093e-10	0.00642105
CD4.Tcm	GPR25	0.00380637	0.00638075
CD4.Tcm	FBXO10	1.1063e-07	0.00634174
CD4.Tcm	AP000977.1	1.45987e-06	0.0062791
CD4.Tcm	PRKAG2-AS1	0.0612008	0.00626794
CD4.Tcm	FNBP1L	2.2636e-12	0.00625686
CD4.Tcm	AKAP12	3.41733e-24	0.00625565
CD4.Tcm	NOD2	1.64303e-05	0.00623822
CD4.Tcm	ZNF219	3.60156e-05	0.00621835
CD4.Tcm	ESPN	1.95729e-11	0.00618457
CD4.Tcm	TGFBI	0.00295961	0.00617051
CD4.Tcm	CPNE7	1.56502e-08	0.00606736
CD4.Tcm	MCF2L2	0.0451361	0.00604748
CD4.Tcm	MEGF6	0.00906973	0.00601233
CD4.Tcm	NETO2	0.000190585	0.00600733
CD4.Tcm	MTHFD1L	0.00373975	0.00599337
CD4.Tcm	TACO1	0.0430295	0.00597534
CD4.Tcm	SERPINB9P1	0.000775083	0.00597415
CD4.Tcm	LINC02595	0.000394868	0.00593416
CD4.Tcm	MAPK11	8.49252e-05	0.00586353
CD4.Tcm	TMEM25	0.060551	0.00585787
CD4.Tcm	DTX1	5.8429e-08	0.00585019
CD4.Tcm	CARD17	0.000575792	0.00578101
CD4.Tcm	GAS6	1.49596e-07	0.00576696
CD4.Tcm	CAMSAP2	1.84186e-07	0.00576608
CD4.Tcm	ZP1	7.64887e-19	0.00575404
CD4.Tcm	ICA1	0.00021103	0.00575147
CD4.Tcm	GATA3-AS1	6.0309e-21	0.0057394
CD4.Tcm	FSCN1	3.1726e-10	0.00570141
CD4.Tcm	REM2	0.0133996	0.00568208
CD4.Tcm	KCTD12	0.0308874	0.00567654
CD4.Tcm	TRIM46	1.02466e-08	0.00567246
CD4.Tcm	BAIAP2L1	0.000461536	0.00566459
CD4.Tcm	NRIP3	1.14275e-07	0.00555823
CD4.Tcm	GAL3ST2	0.0172776	0.00554965
CD4.Tcm	PPP4R4	9.01679e-16	0.00554629
CD4.Tcm	RBM11	0.00264205	0.00554174
CD4.Tcm	ABO	1.64635e-07	0.00552128
CD4.Tcm	F2RL1	2.31667e-15	0.00548624
CD4.Tcm	AC136475.5	1.15931e-05	0.00548257
CD4.Tcm	SECTM1	0.000179801	0.00544257
CD4.Tcm	CYSLTR2	8.89386e-08	0.0054346
CD4.Tcm	SPINT1-AS1	1.42224e-09	0.00542216
CD4.Tcm	TRAV41	0.0223236	0.00542151
CD4.Tcm	SLCO4A1	2.12857e-07	0.00540643
CD4.Tcm	SOWAHC	4.89201e-14	0.00539048
CD4.Tcm	CALY	0.00984416	0.00527687
CD4.Tcm	SCART1	9.17355e-12	0.0052028
CD4.Tcm	KRT73-AS1	4.82991e-10	0.005186
CD4.Tcm	HAR1A	0.0902822	0.00518292
CD4.Tcm	HACD1	7.05214e-05	0.00518242
CD4.Tcm	NEK11	0.000234566	0.00516489
CD4.Tcm	CES4A	0.0219923	0.00512803
CD4.Tcm	ADCY3	0.0120966	0.00511902
CD4.Tcm	MIR4458HG	4.66424e-07	0.00511887
CD4.Tcm	TMEM121	0.000352273	0.00509405
CD4.Tcm	NEK6	0.0631978	0.00505241
CD4.Tcm	MCOLN3	1.66684e-08	0.0050389
CD4.Tcm	AP003327.2	0.000233913	0.00503214
CD4.Tcm	ARMCX4	0.00249099	0.00494287
CD4.Tcm	PANK1	7.30251e-10	0.00493442
CD4.Tcm	RMI2	0.0490128	0.00491393
CD4.Tcm	FAM201A	1.77767e-07	0.00491087
CD4.Tcm	CAVIN1	6.15041e-16	0.0048861
CD4.Tcm	ESR1	0.000300274	0.00487413
CD4.Tcm	MEOX1	6.91199e-07	0.00486884
CD4.Tcm	SLC18A2	1.85584e-12	0.00481791
CD4.Tcm	PKP2	1.77872e-22	0.00479741
CD4.Tcm	AGER	0.00951382	0.0047743
CD4.Tcm	KLHL3	0.00405493	0.00469825
CD4.Tcm	PTPRO	1.87228e-05	0.00469176
CD4.Tcm	MS4A6A	1.39876e-06	0.00467384
CD4.Tcm	KCTD15	8.91252e-09	0.00466369
CD4.Tcm	IL4I1	0.000100281	0.00464509
CD4.Tcm	CEP112	5.04929e-05	0.0046413
CD4.Tcm	PARD3B	0.00402983	0.00463762
CD4.Tcm	AGAP3	0.0383262	0.00462082
CD4.Tcm	BEGAIN	4.50891e-06	0.00460572
CD4.Tcm	IL17RE	5.53014e-05	0.00459567
CD4.Tcm	ANKRD18A	1.71934e-12	0.00459409
CD4.Tcm	CELA1	0.000455582	0.00456488
CD4.Tcm	RAPH1	4.31722e-06	0.00452252
CD4.Tcm	RAB3A	0.082824	0.00451288
CD4.Tcm	COL1A1	3.54562e-08	0.00449395
CD4.Tcm	CLIP3	6.90613e-06	0.00444413
CD4.Tcm	AC110611.2	0.000471114	0.00441433
CD4.Tcm	CD200	1.09102e-08	0.00435611
CD4.Tcm	CRB3	0.0070432	0.00432284
CD4.Tcm	HES4	0.0273427	0.0043201
CD4.Tcm	EDN3	3.28397e-19	0.00431808
CD4.Tcm	TNFRSF11A	1.52836e-09	0.00431776
CD4.Tcm	JAK3	0.0578376	0.00427892
CD4.Tcm	KISS1R	0.000106865	0.00426419
CD4.Tcm	TMEM45B	2.63101e-10	0.00420642
CD4.Tcm	TNFSF11	6.35403e-14	0.00420232
CD4.Tcm	HMGB3	0.000143487	0.00420096
CD4.Tcm	POF1B	7.17227e-07	0.00418635
CD4.Tcm	LILRB3	0.000267748	0.00417646
CD4.Tcm	HSF4	6.72415e-06	0.00417078
CD4.Tcm	HECW2	7.8106e-10	0.00416301
CD4.Tcm	PLXNA4	3.70021e-15	0.00415783
CD4.Tcm	HSD11B1	1.21266e-11	0.00412987
CD4.Tcm	ARHGAP32	1.40707e-06	0.00411553
CD4.Tcm	MINDY1	0.00968458	0.00410985
CD4.Tcm	RASGRP3	0.00844623	0.0040888
CD4.Tcm	MAP7	4.80936e-05	0.00406768
CD4.Tcm	E2F2	0.000922695	0.00404409
CD4.Tcm	TLR5	0.000165872	0.00400789
CD4.Tcm	ITGA2	1.40707e-06	0.00399717
CD4.Tcm	S100Z	1.00463e-07	0.00399518
CD4.Tcm	GTF2IRD1	1.00955e-12	0.00395388
CD4.Tcm	NEXMIF	4.18829e-06	0.00391675
CD4.Tcm	NOL11	0.0438842	0.00391369
CD4.Tcm	LRP6	2.00954e-08	0.00388889
CD4.Tcm	LRRC2	1.66239e-05	0.00386248
CD4.Tcm	AC010754.1	0.00035913	0.00385212
CD4.Tcm	L1CAM	1.27017e-11	0.00381504
CD4.Tcm	IL17RB	2.94078e-15	0.00377798
CD4.Tcm	PKIG	6.64654e-05	0.00368065
CD4.Tcm	P2RY14	1.14049e-07	0.0035987
CD4.Tcm	ARHGEF4	0.00228481	0.00358727
CD4.Tcm	DGUOK-AS1	2.7748e-05	0.00351125
CD4.Tcm	AL359636.2	1.04879e-05	0.00350591
CD4.Tcm	LINC00309	8.95787e-05	0.00347445
CD4.Tcm	TGFB1I1	7.89661e-07	0.00343255
CD4.Tcm	FANK1	4.79694e-16	0.00342478
CD4.Tcm	CEBPE	0.000130811	0.0034169
CD4.Tcm	BACE1	0.000780783	0.00339762
CD4.Tcm	GINS2	0.000389399	0.00337698
CD4.Tcm	CHDH	1.80012e-10	0.00336969
CD4.Tcm	GRB10	1.22612e-06	0.00331089
CD4.Tcm	DIP2C	0.0796024	0.00328898
CD4.Tcm	C1orf115	0.000226996	0.00327465
CD4.Tcm	FGF9	0.0698768	0.00326718
CD4.Tcm	DBH	0.000207006	0.00325489
CD4.Tcm	BCL2L15	0.00137387	0.00322296
CD4.Tcm	CRYGN	1.20184e-10	0.00321335
CD4.Tcm	KIAA0408	0.00029158	0.00319994
CD4.Tcm	SLC35F3	0.00491486	0.00317592
CD4.Tcm	TOP2A	0.0315434	0.00317241
CD4.Tcm	S100P	0.092628	0.00316173
CD4.Tcm	HBEGF	0.050312	0.00313806
CD4.Tcm	TLCD2	0.000635118	0.00311736
CD4.Tcm	TLR9	0.0228542	0.00310501
CD4.Tcm	PLAT	3.75151e-10	0.00304899
CD4.Tcm	MAP1A	0.0142968	0.00304812
CD4.Tcm	ARHGEF40	0.0361812	0.00304304
CD4.Tcm	CCDC184	0.0432738	0.00304029
CD4.Tcm	CPLX1	0.0001016	0.00298888
CD4.Tcm	TPO	2.13367e-11	0.0029685
CD4.Tcm	LINC01725	0.00521573	0.00294326
CD4.Tcm	AC011611.3	0.0212892	0.00293954
CD4.Tcm	AC092338.3	0.00611658	0.00293737
CD4.Tcm	HYAL3	0.00396982	0.00292372
CD4.Tcm	HPGDS	0.000111224	0.00290482
CD4.Tcm	PLEK2	9.00203e-06	0.00289377
CD4.Tcm	LINC02754	0.00458298	0.00288116
CD4.Tcm	NOL3	0.000761818	0.00286885
CD4.Tcm	BCL2L14	0.000700396	0.00285349
CD4.Tcm	SPATA6	0.0430399	0.00283331
CD4.Tcm	NLGN4Y	0.00422922	0.00282918
CD4.Tcm	AC092645.2	0.078377	0.00282259
CD4.Tcm	PRRT2	0.00775072	0.0028141
CD4.Tcm	AC103563.7	0.00170611	0.00281331
CD4.Tcm	CPM	0.0177037	0.00278479
CD4.Tcm	CDS1	0.00155535	0.0026902
CD4.Tcm	PPARG	4.11198e-05	0.0026864
CD4.Tcm	TNNC2	0.000332298	0.00268519
CD4.Tcm	KLHL35	0.00512625	0.00267476
CD4.Tcm	CLMP	0.098422	0.00266962
CD4.Tcm	MMP9	0.00390223	0.00266585
CD4.Tcm	CSF2	4.54704e-08	0.00264986
CD4.Tcm	LINC00173	2.43572e-05	0.00264411
CD4.Tcm	AF106564.1	0.000449932	0.00263883
CD4.Tcm	TPBG	0.00310183	0.00261271
CD4.Tcm	EFHD1	0.00188766	0.00260477
CD4.Tcm	RAB25	3.9626e-12	0.00260402
CD4.Tcm	MCAM	0.000538567	0.00255119
CD4.Tcm	C3orf52	0.00577197	0.00253292
CD4.Tcm	RASSF6	1.28648e-07	0.00252388
CD4.Tcm	SDK2	0.000508449	0.002515
CD4.Tcm	ANKRD29	0.0154785	0.00249032
CD4.Tcm	CRISPLD2	0.0796024	0.00249026
CD4.Tcm	RAMP3	2.54498e-11	0.00248506
CD4.Tcm	NEU4	0.000408114	0.0024824
CD4.Tcm	AC002306.1	0.000212217	0.00247682
CD4.Tcm	MBOAT2	0.0251999	0.00246773
CD4.Tcm	PPFIBP1	0.00445765	0.00244689
CD4.Tcm	RAI2	2.93529e-07	0.00242231
CD4.Tcm	AC139491.3	0.000436008	0.00240435
CD4.Tcm	AC008771.1	0.00920096	0.00240411
CD4.Tcm	CCSER1	0.0336476	0.00239067
CD4.Tcm	ICOSLG	5.31889e-06	0.0023861
CD4.Tcm	AL365203.2	0.0178066	0.00238033
CD4.Tcm	HRH4	2.00898e-09	0.00237404
CD4.Tcm	LINC00632	4.16181e-08	0.00235708
CD4.Tcm	KLF4	0.01992	0.0023543
CD4.Tcm	PACRG	0.0297327	0.00235256
CD4.Tcm	RASL11A	0.0116741	0.00234146
CD4.Tcm	HSPA12A	0.0678052	0.00233967
CD4.Tcm	LINC01315	0.000269049	0.00229696
CD4.Tcm	PSD3	3.28099e-06	0.00227616
CD4.Tcm	LKAAEAR1	0.0338645	0.00227582
CD4.Tcm	LMCD1	6.39997e-06	0.00226148
CD4.Tcm	TSPAN6	0.0088348	0.00225441
CD4.Tcm	CLDN1	0.00297575	0.00224805
CD4.Tcm	AC008522.1	0.0336433	0.00223325
CD4.Tcm	KCNH2	0.0465626	0.00221943
CD4.Tcm	PLLP	2.64025e-05	0.00220924
CD4.Tcm	LINC01948	0.00244871	0.00220317
CD4.Tcm	CEP170B	0.00237849	0.00218373
CD4.Tcm	SNCA	0.00118928	0.00215752
CD4.Tcm	DBH-AS1	0.00155876	0.00214932
CD4.Tcm	LTA	0.0109299	0.00213164
CD4.Tcm	PDZD2	0.00215427	0.00208639
CD4.Tcm	NCMAP	0.0676484	0.0020752
CD4.Tcm	LZTS1	0.00395798	0.00206823
CD4.Tcm	LINC02764	7.37892e-10	0.00206717
CD4.Tcm	NRN1	0.0249683	0.00204186
CD4.Tcm	CYP4F12	2.35351e-07	0.00203046
CD4.Tcm	NUDT12	0.0273405	0.00201664
CD4.Tcm	CNKSR1	0.0244057	0.00200331
CD4.Tcm	NOG	0.0143633	0.00200291
CD4.Tcm	SHTN1	0.000922749	0.00198554
CD4.Tcm	Z94721.1	0.0287922	0.00198171
CD4.Tcm	PTGIR	0.000780625	0.00195598
CD4.Tcm	LINC01727	0.00666999	0.00192405
CD4.Tcm	ZMIZ1-AS1	5.19238e-05	0.00191732
CD4.Tcm	AEBP1	0.0823575	0.00190516
CD4.Tcm	LONRF2	4.78368e-06	0.00189597
CD4.Tcm	AC008892.1	2.29107e-05	0.00185272
CD4.Tcm	EDAR	0.0305281	0.00184968
CD4.Tcm	GNAI1	4.95815e-05	0.00183586
CD4.Tcm	ZDHHC15	0.000727999	0.00182496
CD4.Tcm	AR	3.03558e-06	0.00182371
CD4.Tcm	MMRN1	0.0331466	0.00181473
CD4.Tcm	LINC02432	0.000412545	0.00179893
CD4.Tcm	MEIS3	0.00213122	0.00176954
CD4.Tcm	RFX8	0.000451878	0.00176773
CD4.Tcm	CYP24A1	5.68532e-09	0.00176172
CD4.Tcm	DAGLA	0.0019662	0.00175993
CD4.Tcm	AC246817.2	0.0164687	0.00174943
CD4.Tcm	DACT1	0.0025151	0.00174357
CD4.Tcm	NMU	0.000443915	0.00171816
CD4.Tcm	ADIRF	0.0122027	0.00171167
CD4.Tcm	S100A5	0.06367	0.00169725
CD4.Tcm	AC127526.4	0.00337774	0.00168708
CD4.Tcm	KRT73	0.0759933	0.00168628
CD4.Tcm	BFSP2	0.0208792	0.00168081
CD4.Tcm	ZWINT	0.0362268	0.00166714
CD4.Tcm	ZDHHC11	0.00477397	0.00166296
CD4.Tcm	SH2D4A	0.0871923	0.00166214
CD4.Tcm	SNX7	0.0346252	0.00163827
CD4.Tcm	NTRK2	8.04115e-06	0.00163817
CD4.Tcm	EGOT	0.000727999	0.00162092
CD4.Tcm	NXN	0.0330162	0.00160657
CD4.Tcm	GPR63	0.00893711	0.00159513
CD4.Tcm	PNMA5	0.0426975	0.0015699
CD4.Tcm	AL606469.1	0.000873238	0.00155216
CD4.Tcm	AC068633.1	0.00137321	0.0015437
CD4.Tcm	B3GNT3	0.000221953	0.00154119
CD4.Tcm	CLC	0.0458182	0.00153428
CD4.Tcm	ESAM	0.00287386	0.00151642
CD4.Tcm	KLHL34	0.0160375	0.00149432
CD4.Tcm	RNF32	0.052024	0.00146158
CD4.Tcm	LINC02195	0.0154196	0.00145627
CD4.Tcm	AC008937.2	0.00721262	0.00143917
CD4.Tcm	ZNF462	0.000780783	0.00141603
CD4.Tcm	NUPR2	0.0169565	0.00141373
CD4.Tcm	LINC01954	0.00499713	0.00139959
CD4.Tcm	TEAD1	0.0382627	0.00137881
CD4.Tcm	AL391056.1	0.0135749	0.00135678
CD4.Tcm	KIF26A	0.0044718	0.00135328
CD4.Tcm	CRLF2	0.0479601	0.00135198
CD4.Tcm	BAALC-AS1	0.0345861	0.00135001
CD4.Tcm	AL121820.1	0.0916589	0.00130964
CD4.Tcm	AC005264.1	0.0143437	0.00130322
CD4.Tcm	MSX2	4.93906e-06	0.0012746
CD4.Tcm	PDE8B	0.00401229	0.00126968
CD4.Tcm	CDH1	0.0200313	0.00126066
CD4.Tcm	LGALS14	0.00287386	0.00124347
CD4.Tcm	KNDC1	0.0278132	0.00123545
CD4.Tcm	ANK1	0.000616676	0.0012232
CD4.Tcm	FP565260.3	0.0157977	0.00121426
CD4.Tcm	LINC01281	0.0671072	0.00116742
CD4.Tcm	RBMS3	0.0693483	0.00114433
CD4.Tcm	CDCP1	0.00718845	0.00113357
CD4.Tcm	GALR2	0.0489937	0.00112413
CD4.Tcm	AL732437.3	0.00965173	0.00110159
CD4.Tcm	GPC3	0.00627074	0.00110121
CD4.Tcm	LINC02313	0.0279739	0.00109965
CD4.Tcm	TCTEX1D4	0.0183562	0.0010963
CD4.Tcm	APBA1	0.0398935	0.00109595
CD4.Tcm	CLEC2L	0.00200668	0.00105962
CD4.Tcm	MYZAP	0.000498901	0.00104958
CD4.Tcm	JAKMIP3	0.00904208	0.00104918
CD4.Tcm	TMPRSS11E	0.00302416	0.00104263
CD4.Tcm	ZNF704	0.023034	0.00103819
CD4.Tcm	GRIA3	0.00599785	0.00103355
CD4.Tcm	DOCK9	0.00512625	0.00101802
CD4.Tcm	LINC01229	0.0233	0.00099624
CD4.Tcm	CYP2E1	0.0461462	0.000994497
CD4.Tcm	FNDC11	0.0981545	0.000987419
CD4.Tcm	CHGB	0.00198795	0.000976987
CD4.Tcm	NSUN7	0.0392844	0.000974897
CD4.Tcm	TP63	0.0299021	0.000962972
CD4.Tcm	ID1	0.021116	0.000961772
CD4.Tcm	MAL2	0.0336096	0.000955011
CD4.Tcm	PRG4	0.0796024	0.000953497
CD4.Tcm	SLC22A31	0.00057042	0.000944428
CD4.Tcm	FAM124B	0.0811425	0.000933646
CD4.Tcm	IGFL2	0.0629398	0.000926446
CD4.Tcm	MYO7A	0.00169722	0.000923948
CD4.Tcm	LACTB2-AS1	0.0674676	0.000923058
CD4.Tcm	CREG2	0.0020256	0.000911773
CD4.Tcm	SFN	0.0390211	0.000906249
CD4.Tcm	AC091488.1	0.0381064	0.000892365
CD4.Tcm	AL450992.2	0.0709343	0.000882843
CD4.Tcm	BX293535.1	0.025192	0.000874891
CD4.Tcm	SEMA3G	0.0325747	0.000842731
CD4.Tcm	SORCS3	0.010368	0.000832672
CD4.Tcm	EBF1	0.00598588	0.000781901
CD4.Tcm	C10orf67	0.0944177	0.000773379
CD4.Tcm	FA2H	0.059315	0.000744814
CD4.Tcm	SLC22A3	0.0320057	0.000743486
CD4.Tcm	PRUNE2	0.0661494	0.00071994
CD4.Tcm	FLT1	0.0237973	0.000708291
CD4.Tcm	AC073578.1	0.0113833	0.000700631
CD4.Tcm	INMT	0.000943592	0.000696604
CD4.Tcm	TWIST1	0.0255312	0.000695013
CD4.Tcm	AL451042.2	0.0500918	0.000677842
CD4.Tcm	PENK	0.0790226	0.000660717
CD4.Tcm	KRT7	0.00291714	0.000648418
CD4.Tcm	AL359851.1	0.0150609	0.000613835
CD4.Tcm	AL390294.1	0.0140696	0.000611492
CD4.Tcm	DMD	0.000882851	0.000604035
CD4.Tcm	LINC02042	0.0273107	0.000599591
CD4.Tcm	MAP6	0.068293	0.000594929
CD4.Tcm	ADAM12	0.03618	0.000584987
CD4.Tcm	GALNT9	0.0329078	0.000577091
CD4.Tcm	LINC02073	0.0633323	0.000513821
CD4.Tcm	LINC01362	0.0186625	0.000459039
CD4.Tcm	PLEKHH3	1.49726e-06	0.000321961
CD4.Tcm	CCND1	2.12475e-08	0.000153027
CD4.Tcm	BEX1	0.000695443	0.000149809
CD4.Tcm	LINC00957	0.072528	1.28299e-05
CD4.Tcm	MRC1	0.0759933	-2.49218e-05
CD4.Tcm	RPS6KL1	0.0870401	-0.000501781
CD4.Tcm	BIN1	0.0143644	-0.000794901
CD4.Tcm	ZNF518B	0.0420978	-0.000837576
CD4.Tcm	EEF1A2	0.0103267	-0.000853821
CD4.Tcm	AC092053.2	0.00333602	-0.00153039
CD4.Tcm	PATJ	0.0455711	-0.00157748
CD4.Tcm	DAB1	0.0642963	-0.00239363
CD4.Tcm	MAGEF1	0.0507658	-0.00317555
CD4.Tcm	SPON1	0.00111683	-0.00368621
CD4.Tcm	SLC5A6	0.0297327	-0.00371307
CD4.Tcm	SH3GL1	0.0274768	-0.00398154
CD4.Tcm	FAM153B	0.00197834	-0.0071177
CD4.Tcm	AC009041.2	2.61916e-16	-0.00735128
CD4.Tcm	WBP2	0.0791092	-0.00788294
CD4.Tcm	SEPTIN9	0.0777976	-0.0138839
CD4.Tcm	ERGIC3	0.0368631	-0.0166235
CD4.Tcm	AK5	5.32015e-20	-0.0191958
CD4.Tem	TXNIP	1.23445e-142	2.16343
CD4.Tem	IL7R	0	1.09554
CD4.Tem	SYNE2	3.13026e-16	0.755117
CD4.Tem	KLRB1	1.35428e-255	0.750634
CD4.Tem	CRIP1	5.65157e-10	0.697467
CD4.Tem	RPS28	4.60394e-28	0.687461
CD4.Tem	EEF1A1	1.69097e-39	0.670561
CD4.Tem	RPL36	1.11276e-31	0.6681
CD4.Tem	RPL32	6.98925e-27	0.663037
CD4.Tem	PIM1	6.95153e-40	0.589506
CD4.Tem	RORA	7.30189e-21	0.575124
CD4.Tem	RPL35A	8.84505e-16	0.514272
CD4.Tem	RPL7	1.53549e-19	0.487767
CD4.Tem	GZMK	6.09409e-174	0.472417
CD4.Tem	ITGA4	8.80916e-21	0.466576
CD4.Tem	GIMAP4	8.80916e-21	0.441583
CD4.Tem	LYAR	1.93772e-20	0.436842
CD4.Tem	TRAC	7.81813e-24	0.434771
CD4.Tem	RPS27A	3.15475e-13	0.432147
CD4.Tem	LTB	2.04359e-289	0.425097
CD4.Tem	FXYD5	1.91732e-68	0.419333
CD4.Tem	ARHGAP15	2.49294e-120	0.416732
CD4.Tem	RPL18	8.77419e-15	0.411238
CD4.Tem	EMP3	1.34401e-17	0.403867
CD4.Tem	CD69	1.61861e-13	0.39762
CD4.Tem	ANXA1	4.23125e-38	0.391523
CD4.Tem	VIM	1.69718e-13	0.388764
CD4.Tem	RCSD1	1.22148e-20	0.383225
CD4.Tem	MT-CO3	8.0491e-51	0.357433
CD4.Tem	RPS2	1.02741e-09	0.344895
CD4.Tem	RESF1	3.00714e-05	0.339847
CD4.Tem	MYBL1	9.65043e-21	0.328202
CD4.Tem	RPL21	2.45072e-05	0.321547
CD4.Tem	TNFAIP8	1.40757e-08	0.319419
CD4.Tem	RIPOR2	1.47468e-05	0.312903
CD4.Tem	MT-ND1	1.14563e-26	0.311392
CD4.Tem	RPL36A	1.27156e-47	0.309743
CD4.Tem	RPS21	6.71374e-64	0.308586
CD4.Tem	IL32	1.34392e-48	0.305788
CD4.Tem	SPOCK2	1.65539e-13	0.305583
CD4.Tem	MACF1	2.60383e-12	0.305416
CD4.Tem	MT-ND2	6.43754e-82	0.30443
CD4.Tem	AQP3	2.21633e-98	0.299026
CD4.Tem	MAL	3.47069e-14	0.298542
CD4.Tem	ITGB1	3.40284e-30	0.296436
CD4.Tem	AHNAK	6.15768e-83	0.29384
CD4.Tem	CAST	0.00154572	0.290766
CD4.Tem	ADD3	2.50593e-11	0.290409
CD4.Tem	RPL41	3.09783e-29	0.287767
CD4.Tem	CD52	8.5453e-60	0.287761
CD4.Tem	CD4	4.1477e-83	0.279633
CD4.Tem	DGKA	2.06165e-11	0.276017
CD4.Tem	RPLP0	0.00396738	0.26812
CD4.Tem	RPS27	0.00421652	0.263674
CD4.Tem	KMT2A	2.1798e-07	0.262746
CD4.Tem	EVI2B	6.67562e-06	0.262396
CD4.Tem	RPL38	1.92226e-41	0.260158
CD4.Tem	GIMAP2	1.15842e-14	0.258308
CD4.Tem	TIMP1	5.12581e-169	0.253877
CD4.Tem	EMB	4.11286e-21	0.251222
CD4.Tem	RPL22	5.693e-25	0.25075
CD4.Tem	CD2	1.52002e-60	0.240759
CD4.Tem	NOSIP	3.54473e-35	0.240662
CD4.Tem	BCL11B	0.000210012	0.240167
CD4.Tem	MT-ATP6	2.30868e-30	0.238929
CD4.Tem	CHURC1	0.00376916	0.237625
CD4.Tem	ITGB2	0.0179297	0.234076
CD4.Tem	PBXIP1	5.51802e-50	0.229326
CD4.Tem	SUSD3	3.27742e-16	0.228102
CD4.Tem	GPR183	2.58516e-74	0.227401
CD4.Tem	RPS15A	0.00292638	0.225752
CD4.Tem	ERN1	1.01225e-53	0.225374
CD4.Tem	TOMM7	2.41426e-20	0.223089
CD4.Tem	CD40LG	6.98641e-124	0.221674
CD4.Tem	S100A11	7.18948e-50	0.219135
CD4.Tem	UBA52	0.00209948	0.217867
CD4.Tem	RPL37A	0.00013304	0.217014
CD4.Tem	GIMAP1	9.13469e-16	0.214703
CD4.Tem	RPL27	0.0129258	0.214423
CD4.Tem	RPS10	1.53727e-85	0.21404
CD4.Tem	ZFP36L2	9.42787e-18	0.212203
CD4.Tem	TMC8	2.27783e-06	0.211044
CD4.Tem	ITM2B	5.32891e-79	0.206948
CD4.Tem	CD6	0.000438269	0.203896
CD4.Tem	LIME1	0.0830628	0.202439
CD4.Tem	FLT3LG	6.23709e-26	0.202406
CD4.Tem	TMEM63A	1.11913e-15	0.201544
CD4.Tem	CXCR3	1.70024e-80	0.199256
CD4.Tem	CD96	3.71568e-05	0.195999
CD4.Tem	MT-ND3	3.81566e-160	0.195933
CD4.Tem	TRAT1	2.16064e-41	0.194656
CD4.Tem	RPS27L	0.00164917	0.193322
CD4.Tem	RPL39	2.8844e-31	0.192563
CD4.Tem	ALOX5AP	2.74172e-32	0.191693
CD4.Tem	RPS3A	1.19099e-21	0.187813
CD4.Tem	STT3B	4.25552e-18	0.187189
CD4.Tem	MT-ND4L	0.000152397	0.186722
CD4.Tem	GIMAP7	2.07105e-62	0.186158
CD4.Tem	RNASET2	2.24542e-20	0.186063
CD4.Tem	RPL4	5.20926e-10	0.184829
CD4.Tem	INPP4B	5.40238e-88	0.183369
CD4.Tem	KLRG1	3.20699e-15	0.18305
CD4.Tem	TTC39C	5.79682e-21	0.182296
CD4.Tem	EIF3E	5.4097e-12	0.180818
CD4.Tem	GSTK1	3.29236e-59	0.178306
CD4.Tem	SAMSN1	2.60547e-15	0.178068
CD4.Tem	PAXX	0.0468047	0.177626
CD4.Tem	STMN3	7.11461e-09	0.175004
CD4.Tem	RPS5	7.13937e-09	0.170976
CD4.Tem	MT-CYB	2.838e-80	0.168237
CD4.Tem	S100A4	9.19038e-41	0.165912
CD4.Tem	RPS6KA3	2.51938e-19	0.165071
CD4.Tem	PLP2	5.87253e-16	0.164392
CD4.Tem	S1PR1	3.89699e-22	0.164354
CD4.Tem	IL6R	3.68202e-11	0.164166
CD4.Tem	RPL31	8.62486e-10	0.161931
CD4.Tem	RPL10A	2.90427e-09	0.161612
CD4.Tem	RPL14	5.02725e-19	0.161043
CD4.Tem	TNFRSF25	5.02977e-43	0.160184
CD4.Tem	EEF1B2	4.10099e-25	0.158019
CD4.Tem	RPL11	6.82335e-25	0.157594
CD4.Tem	MDFIC	6.90845e-30	0.154726
CD4.Tem	RPS4X	1.05345e-14	0.154479
CD4.Tem	DPP4	3.23921e-90	0.151197
CD4.Tem	LGALS3	2.8797e-45	0.149746
CD4.Tem	EEF1G	1.23601e-24	0.14956
CD4.Tem	SAMHD1	6.52815e-10	0.149347
CD4.Tem	ZFP36L1	8.8547e-05	0.148606
CD4.Tem	PTGER2	4.60615e-62	0.148561
CD4.Tem	SYTL1	5.83968e-12	0.147405
CD4.Tem	LINC-PINT	5.27489e-05	0.147115
CD4.Tem	RCAN3	1.462e-13	0.146631
CD4.Tem	HINT1	1.93752e-10	0.144886
CD4.Tem	TNFRSF4	7.15007e-93	0.144767
CD4.Tem	PRDM1	1.72033e-19	0.144729
CD4.Tem	CTSB	1.1547e-39	0.143098
CD4.Tem	CDKN1B	1.78231e-11	0.14204
CD4.Tem	NCF1	9.67204e-05	0.141954
CD4.Tem	RPL35	1.65003e-10	0.139989
CD4.Tem	CD28	4.38221e-34	0.139769
CD4.Tem	RPL10	3.9175e-24	0.138933
CD4.Tem	RPL37	2.97937e-14	0.136417
CD4.Tem	LDHB	6.26424e-20	0.135902
CD4.Tem	HELB	0.000145351	0.134821
CD4.Tem	TRADD	5.49514e-58	0.13458
CD4.Tem	GIMAP5	4.5362e-39	0.133098
CD4.Tem	AKT3	2.71968e-09	0.132298
CD4.Tem	CCR6	5.0429e-97	0.131826
CD4.Tem	TRBV7-2	7.54108e-22	0.1317
CD4.Tem	PAG1	4.30017e-36	0.131603
CD4.Tem	GATA3	2.38514e-18	0.131243
CD4.Tem	RPS23	2.28139e-07	0.129565
CD4.Tem	S100A10	1.07682e-10	0.129122
CD4.Tem	MYO1F	1.77918e-07	0.129053
CD4.Tem	MT-CO2	0.000654315	0.127344
CD4.Tem	CISH	1.17233e-31	0.127284
CD4.Tem	RPL34	4.63149e-45	0.126834
CD4.Tem	FGD3	0.000537191	0.126168
CD4.Tem	BCL2	5.67378e-19	0.125489
CD4.Tem	IFNG-AS1	2.76659e-82	0.12546
CD4.Tem	B2M	4.44738e-56	0.125343
CD4.Tem	ETS1	2.04859e-41	0.125226
CD4.Tem	TCF7	2.01253e-08	0.124769
CD4.Tem	TNFAIP3	3.60994e-22	0.124613
CD4.Tem	ANP32B	5.15085e-07	0.124536
CD4.Tem	MAML2	3.89594e-05	0.124449
CD4.Tem	TAGAP	2.37203e-27	0.124385
CD4.Tem	SMDT1	3.19289e-05	0.123616
CD4.Tem	DPYD	1.99677e-23	0.122332
CD4.Tem	LINC01138	0.0118656	0.122269
CD4.Tem	MT-ND5	6.84244e-25	0.121923
CD4.Tem	RPL6	6.21546e-06	0.120882
CD4.Tem	PDE4D	5.02502e-11	0.119843
CD4.Tem	TMEM14C	5.37514e-11	0.119656
CD4.Tem	DCK	5.08984e-05	0.118063
CD4.Tem	ZC3HAV1	7.98315e-11	0.117069
CD4.Tem	CNTRL	3.94334e-06	0.116777
CD4.Tem	ANTXR2	1.78186e-76	0.116763
CD4.Tem	RPS25	5.36352e-07	0.116638
CD4.Tem	MT-ND6	2.8287e-27	0.11634
CD4.Tem	RPS14	6.53559e-07	0.114612
CD4.Tem	TC2N	5.5264e-18	0.114307
CD4.Tem	RPS29	3.60536e-43	0.112831
CD4.Tem	IL17RA	0.0029896	0.1125
CD4.Tem	SPTAN1	2.9973e-07	0.111205
CD4.Tem	CDC42EP3	1.29719e-06	0.111079
CD4.Tem	GPSM3	1.12197e-05	0.110828
CD4.Tem	STOM	7.00398e-14	0.110276
CD4.Tem	SPSB3	0.024501	0.110219
CD4.Tem	CYLD	1.60284e-08	0.108953
CD4.Tem	THEM4	3.60994e-22	0.108952
CD4.Tem	SRSF8	0.0362866	0.108409
CD4.Tem	RPLP2	6.30045e-08	0.107929
CD4.Tem	SIT1	2.53951e-06	0.107411
CD4.Tem	LINC00861	2.15492e-14	0.106964
CD4.Tem	PCNX1	7.02518e-15	0.106402
CD4.Tem	PDE4B	1.06151e-20	0.106362
CD4.Tem	SELPLG	1.54628e-05	0.106264
CD4.Tem	GIMAP8	2.2736e-06	0.106045
CD4.Tem	THOC3	0.0177545	0.105705
CD4.Tem	CD226	1.44262e-34	0.105473
CD4.Tem	CALHM2	0.000490613	0.105393
CD4.Tem	COX7C	0.000106484	0.105164
CD4.Tem	NSG1	1.73588e-55	0.103863
CD4.Tem	RPL19	0.00160805	0.102692
CD4.Tem	RPS12	0.000158948	0.10268
CD4.Tem	MGAT4A	4.19087e-08	0.101868
CD4.Tem	TAB2	3.80071e-10	0.100235
CD4.Tem	CDC14A	1.6723e-41	0.0997586
CD4.Tem	TMEM123	1.3506e-19	0.0993496
CD4.Tem	NSA2	0.00641513	0.0991451
CD4.Tem	PLSCR3	3.85368e-19	0.09869
CD4.Tem	GLG1	0.0103864	0.0984396
CD4.Tem	VIPR1	7.99663e-08	0.098365
CD4.Tem	ELMO1	0.0277339	0.0978476
CD4.Tem	CERK	1.56038e-10	0.0972838
CD4.Tem	ICAM2	2.56716e-33	0.0969851
CD4.Tem	NELL2	1.07919e-07	0.0966737
CD4.Tem	RPL36AL	0.0230165	0.0966344
CD4.Tem	GCSAM	5.66241e-09	0.0962391
CD4.Tem	NCOA7	2.02299e-08	0.094969
CD4.Tem	CD82	5.18414e-38	0.0949183
CD4.Tem	ITM2A	3.11694e-22	0.0934958
CD4.Tem	CORO1B	3.97353e-28	0.0934373
CD4.Tem	FHL1	5.85306e-56	0.0931554
CD4.Tem	KDSR	4.85978e-29	0.0928175
CD4.Tem	MAP3K1	3.35164e-23	0.092636
CD4.Tem	MT-ND4	2.78953e-20	0.0925506
CD4.Tem	FAM107B	1.78097e-05	0.0920934
CD4.Tem	FAAH2	0.000107691	0.0918479
CD4.Tem	SLAMF1	3.42298e-36	0.0918309
CD4.Tem	EIF2S3	0.000529438	0.0917159
CD4.Tem	ETV6	0.00316772	0.0914234
CD4.Tem	ZNF652	5.06507e-14	0.0901306
CD4.Tem	LCP1	0.0341914	0.0897251
CD4.Tem	RBL2	1.59246e-22	0.0894069
CD4.Tem	LUZP1	3.73949e-11	0.0893259
CD4.Tem	ANK3	4.64449e-42	0.0893179
CD4.Tem	CASP1	0.00200282	0.0893123
CD4.Tem	SPN	1.62247e-09	0.0884701
CD4.Tem	RPL23	0.00179917	0.0882015
CD4.Tem	DUT	5.42129e-07	0.0879992
CD4.Tem	ADAM19	1.53531e-76	0.0879526
CD4.Tem	PHACTR2	2.93583e-11	0.08731
CD4.Tem	RPL13A	1.50486e-14	0.08665
CD4.Tem	ANKRD49	0.0458504	0.0864817
CD4.Tem	PLEKHG3	3.61981e-08	0.0856244
CD4.Tem	BIRC3	7.50919e-12	0.0850694
CD4.Tem	TNFSF10	7.16949e-32	0.0844511
CD4.Tem	ACSL6	9.8491e-13	0.0833128
CD4.Tem	TNFRSF10A	0.000473195	0.0829529
CD4.Tem	MYL12A	1.59114e-07	0.0819347
CD4.Tem	GALT	0.00467996	0.0808079
CD4.Tem	RPL18A	0.000202827	0.0800969
CD4.Tem	SESN1	2.9409e-36	0.0800475
CD4.Tem	CYTH1	0.0045624	0.0796439
CD4.Tem	AAK1	1.85716e-15	0.0794469
CD4.Tem	GNAQ	6.01632e-08	0.0793226
CD4.Tem	RPS3	0.0617873	0.0793191
CD4.Tem	VPS13C	2.16399e-06	0.0792094
CD4.Tem	RPS19	0.00031713	0.0786873
CD4.Tem	CRBN	8.27589e-05	0.0782323
CD4.Tem	SPINT2	3.59388e-07	0.0780139
CD4.Tem	RPL9	2.24274e-16	0.0779252
CD4.Tem	STAT1	4.14081e-16	0.0773833
CD4.Tem	HOPX	9.90924e-24	0.0772963
CD4.Tem	ELK3	1.38299e-18	0.0762885
CD4.Tem	NCF4	4.48781e-48	0.0760158
CD4.Tem	ARL6IP5	4.21695e-07	0.0758914
CD4.Tem	LDLRAP1	3.45482e-08	0.0758257
CD4.Tem	PABPC1	3.85532e-07	0.0757039
CD4.Tem	ERO1A	0.000378544	0.0753815
CD4.Tem	TRAF3IP3	5.23804e-11	0.0750425
CD4.Tem	ATF7IP2	4.43797e-07	0.0748089
CD4.Tem	AC119396.1	3.9284e-10	0.0745787
CD4.Tem	CA5B	1.9944e-09	0.0744087
CD4.Tem	ATP8B2	4.928e-18	0.0736236
CD4.Tem	ODF2L	1.0529e-15	0.0736023
CD4.Tem	LIMS1	3.7766e-24	0.0733579
CD4.Tem	GLIPR1	1.64769e-12	0.0732047
CD4.Tem	YWHAH	2.58989e-11	0.0729578
CD4.Tem	PYM1	0.000374898	0.0726413
CD4.Tem	FRMD4B	6.99704e-17	0.072601
CD4.Tem	SORL1	2.18487e-15	0.0725236
CD4.Tem	ATP2B1	1.2623e-11	0.0725181
CD4.Tem	SSR3	2.31732e-05	0.07238
CD4.Tem	PPP1R14B	1.49417e-06	0.0720478
CD4.Tem	TSPO	1.26268e-05	0.0715777
CD4.Tem	TNFSF12	7.70299e-05	0.0711691
CD4.Tem	EEF2	1.29857e-06	0.0709071
CD4.Tem	ABRACL	2.43781e-07	0.0707356
CD4.Tem	TMED10	0.0881813	0.0706588
CD4.Tem	PRDX1	0.00987844	0.07024
CD4.Tem	TPD52	1.2709e-14	0.0702383
CD4.Tem	AC243960.1	0.000139143	0.0697253
CD4.Tem	ERAP1	5.52116e-07	0.0694886
CD4.Tem	UBXN11	3.23663e-17	0.0693525
CD4.Tem	CAMK4	0.0552999	0.0692882
CD4.Tem	RPS18	0.00103113	0.0689957
CD4.Tem	DOCK10	1.18279e-18	0.0689777
CD4.Tem	FAM89B	0.00750351	0.0688721
CD4.Tem	MIF	3.62752e-06	0.0684792
CD4.Tem	SSBP2	5.71647e-14	0.0679424
CD4.Tem	CTSH	6.40734e-25	0.0678959
CD4.Tem	GDPD5	9.3447e-05	0.0678668
CD4.Tem	CREBL2	0.000332134	0.0677091
CD4.Tem	RNF24	0.000987307	0.0676912
CD4.Tem	GDI1	0.00133815	0.0674413
CD4.Tem	CYB561	4.35324e-32	0.0669796
CD4.Tem	DOCK9	1.53587e-06	0.066885
CD4.Tem	TSPAN18	4.17536e-26	0.0668298
CD4.Tem	NORAD	8.86123e-06	0.0661511
CD4.Tem	SGSM3	0.0279701	0.0661218
CD4.Tem	HLA-F	0.0127681	0.0660466
CD4.Tem	HNRNPLL	4.07414e-18	0.0660106
CD4.Tem	TRBV20-1	0.000220423	0.0657675
CD4.Tem	WWP1	3.17498e-08	0.0656686
CD4.Tem	RNF213	0.00292799	0.0653704
CD4.Tem	IKZF1	0.000299594	0.0652522
CD4.Tem	APRT	0.00014188	0.0652204
CD4.Tem	RPL23A	0.000153372	0.0646953
CD4.Tem	ADAM8	2.96353e-08	0.0645632
CD4.Tem	CRTAP	2.40456e-08	0.0639907
CD4.Tem	CCR2	1.53603e-39	0.0634605
CD4.Tem	RUNX2	4.95091e-13	0.0633977
CD4.Tem	CASK	1.08379e-19	0.0631549
CD4.Tem	EIF4B	3.23377e-07	0.0628344
CD4.Tem	GTF3A	2.46898e-05	0.0627035
CD4.Tem	PLEC	7.52736e-05	0.0626961
CD4.Tem	NECAP2	6.61267e-05	0.0622915
CD4.Tem	IL2RG	3.63466e-07	0.0622159
CD4.Tem	RPL5	5.35096e-05	0.0622036
CD4.Tem	CD300A	2.12602e-08	0.0621856
CD4.Tem	M6PR	1.00313e-09	0.0619785
CD4.Tem	DANCR	0.0974037	0.0619778
CD4.Tem	PDE7A	5.54597e-15	0.0618487
CD4.Tem	DAD1	2.37525e-09	0.061765
CD4.Tem	DYNLT3	1.06542e-12	0.0617382
CD4.Tem	EVL	9.83753e-05	0.0616599
CD4.Tem	FYB1	3.19289e-05	0.0606617
CD4.Tem	NCK2	1.23079e-06	0.0605809
CD4.Tem	PPA1	0.0284719	0.0603761
CD4.Tem	WDR86-AS1	1.99351e-24	0.0603501
CD4.Tem	SCML4	6.18303e-05	0.060317
CD4.Tem	CKLF	0.00315296	0.0602599
CD4.Tem	RBMS1	0.00349308	0.0602324
CD4.Tem	SH3YL1	1.60447e-05	0.0601247
CD4.Tem	BHLHE40	1.15571e-09	0.0598436
CD4.Tem	ANKRD12	0.00832683	0.0596895
CD4.Tem	SND1	0.000435315	0.0595107
CD4.Tem	ACAP1	1.61291e-10	0.0594231
CD4.Tem	RPL12	0.0038908	0.059165
CD4.Tem	CLDND1	1.39228e-08	0.0590911
CD4.Tem	GOLGA8B	1.4832e-10	0.0588308
CD4.Tem	MFHAS1	5.62147e-17	0.058759
CD4.Tem	NAAA	0.0248718	0.0581714
CD4.Tem	N4BP2L2	1.13698e-05	0.0581661
CD4.Tem	RNF214	1.10485e-22	0.0579096
CD4.Tem	AL138963.4	6.41453e-07	0.0579008
CD4.Tem	CANX	1.54672e-08	0.0578545
CD4.Tem	PRKX	0.000298087	0.0576182
CD4.Tem	IL23A	0.00138697	0.057414
CD4.Tem	SYNRG	2.15265e-06	0.0573876
CD4.Tem	LPIN2	4.00715e-15	0.0573621
CD4.Tem	PFKL	6.26971e-05	0.0571522
CD4.Tem	CDK6	3.46423e-12	0.057101
CD4.Tem	TMEM65	0.024436	0.0570081
CD4.Tem	PCNX2	2.94712e-09	0.0569651
CD4.Tem	MGAT5	6.52494e-14	0.0569364
CD4.Tem	ITGB2-AS1	0.069867	0.0567531
CD4.Tem	LY75	6.19383e-07	0.0566777
CD4.Tem	ARL14EP	3.00576e-07	0.0561031
CD4.Tem	PATJ	1.17583e-08	0.0558886
CD4.Tem	SH3BP5	5.2885e-14	0.0558184
CD4.Tem	GPR171	4.11286e-21	0.055751
CD4.Tem	PRDX2	9.15054e-06	0.055735
CD4.Tem	HTATSF1	0.00129889	0.0557072
CD4.Tem	KNOP1	0.0230165	0.0556517
CD4.Tem	RPL30	8.57978e-12	0.0553709
CD4.Tem	FCMR	1.42601e-05	0.0553406
CD4.Tem	TTC39C-AS1	5.21011e-44	0.0553052
CD4.Tem	MYH9	0.000152554	0.0550991
CD4.Tem	SNTB2	0.00591836	0.0548163
CD4.Tem	IL18R1	9.41993e-17	0.0544352
CD4.Tem	CD79B	4.23501e-15	0.0543854
CD4.Tem	PBX4	1.85727e-06	0.0541678
CD4.Tem	PLCL2	0.000145613	0.0540993
CD4.Tem	CIDEB	0.00679767	0.0536
CD4.Tem	AFF1	1.80838e-07	0.0535416
CD4.Tem	NUB1	0.00238935	0.0532719
CD4.Tem	JAML	8.97443e-08	0.0531509
CD4.Tem	TMEM238	0.052564	0.0528965
CD4.Tem	KCNA3	5.40299e-09	0.0527406
CD4.Tem	KTN1	8.2113e-08	0.0523313
CD4.Tem	RPL29	6.93379e-05	0.052288
CD4.Tem	KMT2C	0.0134993	0.0521681
CD4.Tem	RPS17	0.000306171	0.052137
CD4.Tem	UBE2Q2	0.00291644	0.0518437
CD4.Tem	DDT	0.00141408	0.0516351
CD4.Tem	NPC2	0.0187283	0.0514666
CD4.Tem	TMEM154	2.57154e-07	0.051351
CD4.Tem	PHTF2	2.02802e-15	0.0513165
CD4.Tem	SP140L	0.00676992	0.0513113
CD4.Tem	ITGA6	3.1522e-16	0.0511473
CD4.Tem	ADSL	0.0227946	0.0511214
CD4.Tem	CCDC107	1.62468e-11	0.0510604
CD4.Tem	EPB41	2.04577e-07	0.0506685
CD4.Tem	ANP32E	8.70063e-07	0.0505977
CD4.Tem	FXYD2	8.28061e-17	0.0505168
CD4.Tem	ADAM23	1.05273e-63	0.0504571
CD4.Tem	ATP2B4	0.052564	0.0504318
CD4.Tem	AHR	2.27309e-07	0.050425
CD4.Tem	PLCB1	8.30847e-29	0.0503201
CD4.Tem	SMAD3	1.78619e-16	0.0500842
CD4.Tem	SENP7	0.00057087	0.0500324
CD4.Tem	UPP1	0.0311056	0.0497831
CD4.Tem	TNFSF13B	1.16386e-37	0.0497477
CD4.Tem	SORBS3	1.68822e-19	0.0495919
CD4.Tem	RPS6KA5	3.41791e-15	0.0488459
CD4.Tem	TLN1	0.000543137	0.048593
CD4.Tem	SFMBT1	3.47236e-08	0.0484077
CD4.Tem	MESD	0.00233523	0.0481965
CD4.Tem	TRIM73	0.000814857	0.0481477
CD4.Tem	MT-CO1	0.000600131	0.0480815
CD4.Tem	TMEM204	2.93909e-06	0.0480322
CD4.Tem	CREB3L2	2.9017e-06	0.0479216
CD4.Tem	TNFRSF18	8.17042e-44	0.0477529
CD4.Tem	IGLV2-11	2.36459e-09	0.0476599
CD4.Tem	DOCK8	6.29733e-08	0.0476091
CD4.Tem	TMEM87B	5.10294e-07	0.0475616
CD4.Tem	IFNGR1	0.050542	0.0472395
CD4.Tem	SPART	4.93202e-06	0.0472366
CD4.Tem	TRAV8-4	1.20508e-09	0.0470494
CD4.Tem	VPS13D	0.000116377	0.0469409
CD4.Tem	DDX17	0.000330344	0.0467488
CD4.Tem	CFAP97	1.11138e-07	0.0466094
CD4.Tem	ADI1	5.05297e-08	0.0465428
CD4.Tem	GSTM2	0.00705327	0.0464308
CD4.Tem	ESYT1	9.85474e-11	0.0463342
CD4.Tem	CFAP36	8.4314e-09	0.0462148
CD4.Tem	NMT2	4.42505e-07	0.046075
CD4.Tem	NME3	7.52545e-05	0.0459735
CD4.Tem	IL27RA	1.37443e-05	0.0459245
CD4.Tem	SVIL	8.51853e-09	0.0458803
CD4.Tem	POU2F2	9.77044e-05	0.0458515
CD4.Tem	TRAV9-2	2.43971e-10	0.0458452
CD4.Tem	GPRIN3	5.69337e-06	0.045743
CD4.Tem	FBXL8	1.92404e-18	0.0456756
CD4.Tem	EML4	0.0187949	0.0456739
CD4.Tem	CD200R1	1.18856e-20	0.045607
CD4.Tem	SMIM3	0.00102606	0.0455771
CD4.Tem	FXYD1	4.41714e-14	0.0454634
CD4.Tem	NBL1	4.32685e-13	0.0448403
CD4.Tem	SERINC5	5.73746e-06	0.0446063
CD4.Tem	STN1	7.13708e-10	0.0442129
CD4.Tem	FBXL16	7.78723e-14	0.0438833
CD4.Tem	CCDC66	0.00946782	0.043867
CD4.Tem	CD44	0.00121732	0.0436302
CD4.Tem	AL627171.2	0.000991382	0.0436116
CD4.Tem	LST1	3.73949e-11	0.0434765
CD4.Tem	TRAM1	0.0249453	0.0432135
CD4.Tem	ARHGEF6	2.18649e-09	0.0430182
CD4.Tem	SYNE3	0.000242801	0.0430068
CD4.Tem	ATP6V1E2	0.00586321	0.042954
CD4.Tem	HOXB2	1.15686e-05	0.042944
CD4.Tem	GLIPR2	1.34674e-09	0.0429075
CD4.Tem	GBP4	8.01223e-11	0.0428222
CD4.Tem	SLCO3A1	6.53702e-05	0.0426058
CD4.Tem	TNRC6B	0.00305537	0.0425812
CD4.Tem	LINC00892	2.39841e-19	0.0423953
CD4.Tem	SLFN5	0.000333704	0.0422132
CD4.Tem	TEX264	0.0149295	0.0421849
CD4.Tem	GPX4	0.000357342	0.0421551
CD4.Tem	VEGFB	0.000196864	0.0421537
CD4.Tem	KRIT1	0.0476959	0.0418637
CD4.Tem	FBLN7	1.41654e-15	0.0418516
CD4.Tem	SATB1	6.86531e-06	0.0418494
CD4.Tem	PRKCQ-AS1	0.00031713	0.0417441
CD4.Tem	PERP	9.29095e-23	0.0416984
CD4.Tem	RBPJ	0.0695303	0.0415392
CD4.Tem	IGFBP3	1.76462e-20	0.0413157
CD4.Tem	RPS6	0.000309689	0.0410268
CD4.Tem	NUMA1	0.00770453	0.0410228
CD4.Tem	PDE4DIP	1.40941e-05	0.040962
CD4.Tem	TPT1	1.12197e-05	0.0408066
CD4.Tem	PTGER4	0.0741589	0.0406938
CD4.Tem	EPHA4	1.78708e-08	0.0405244
CD4.Tem	CD46	0.000901722	0.0402212
CD4.Tem	OGT	3.1336e-06	0.0401541
CD4.Tem	KIF5C	1.24767e-23	0.0401041
CD4.Tem	ATP5ME	0.000177736	0.039986
CD4.Tem	ANAPC16	0.0121013	0.0399753
CD4.Tem	ZNF217	0.0204065	0.0399563
CD4.Tem	NMRK1	8.66015e-06	0.0399052
CD4.Tem	STK24	3.96751e-07	0.0399009
CD4.Tem	LY6E	0.0915089	0.0398715
CD4.Tem	CRIP2	4.34023e-24	0.0397806
CD4.Tem	FKBP11	0.00315296	0.0397627
CD4.Tem	CREBRF	0.037054	0.0396714
CD4.Tem	FLI1	1.12426e-06	0.0393737
CD4.Tem	FP236383.5	0.00010073	0.0392513
CD4.Tem	LPCAT4	1.34173e-06	0.0391133
CD4.Tem	ZNF101	0.0028924	0.0390575
CD4.Tem	ST6GAL1	2.0503e-09	0.0388601
CD4.Tem	GRAP	0.035518	0.0387104
CD4.Tem	ZBTB20	0.00504816	0.0386987
CD4.Tem	SOCS2	0.08927	0.038666
CD4.Tem	MXI1	2.7392e-07	0.0386487
CD4.Tem	PTPRM	1.22436e-08	0.0381246
CD4.Tem	MYC	2.83881e-05	0.0380494
CD4.Tem	AC006369.1	2.03031e-16	0.0379586
CD4.Tem	KAT2B	0.00957258	0.0376836
CD4.Tem	GDI2	0.0735407	0.0376273
CD4.Tem	PARP8	0.000423488	0.0372495
CD4.Tem	MAP4K2	0.00875469	0.0369254
CD4.Tem	PTTG1IP	0.0972193	0.0367803
CD4.Tem	BAG3	5.2033e-05	0.0367055
CD4.Tem	FAM210B	0.00167627	0.0365743
CD4.Tem	MID1IP1	6.12121e-07	0.0365638
CD4.Tem	EFCAB14	0.0210099	0.0364202
CD4.Tem	CFH	1.80555e-24	0.0363366
CD4.Tem	GALM	1.28059e-05	0.0361561
CD4.Tem	CARD8	4.2788e-05	0.036092
CD4.Tem	FAM117A	0.0439962	0.035855
CD4.Tem	RGS14	1.30704e-06	0.0358511
CD4.Tem	CAMK2G	0.00475801	0.0356101
CD4.Tem	HIVEP2	0.00172084	0.0355241
CD4.Tem	CLEC2D	0.0982237	0.0355101
CD4.Tem	CCND2	5.33696e-05	0.0352224
CD4.Tem	FAS	0.00957258	0.0351561
CD4.Tem	NDUFA3	0.0881813	0.0351456
CD4.Tem	LGALS3BP	9.53756e-15	0.0351337
CD4.Tem	LINC02273	1.87302e-09	0.0349544
CD4.Tem	ZNF208	5.2743e-34	0.0346619
CD4.Tem	GPHN	4.40453e-06	0.0343622
CD4.Tem	P2RX4	0.000357998	0.0343236
CD4.Tem	SLC39A8	1.95801e-05	0.0343195
CD4.Tem	MORC2	0.0660005	0.0338255
CD4.Tem	ASXL2	4.18839e-08	0.033703
CD4.Tem	PCED1B-AS1	0.00922244	0.0335976
CD4.Tem	TESPA1	0.0116758	0.0335761
CD4.Tem	FYCO1	0.0028924	0.0335174
CD4.Tem	NPDC1	0.0471274	0.0334062
CD4.Tem	NCALD	0.000343484	0.0330876
CD4.Tem	PLEKHO1	0.0544365	0.0328937
CD4.Tem	LIX1L	6.16256e-07	0.0328514
CD4.Tem	MTM1	3.96286e-05	0.0328127
CD4.Tem	CD5	0.0488545	0.0327002
CD4.Tem	EIF2S2	0.00192647	0.0324856
CD4.Tem	ADARB1	0.000134225	0.0324743
CD4.Tem	KIAA0040	0.00142497	0.0324658
CD4.Tem	MMP25-AS1	0.000604906	0.0323533
CD4.Tem	TP53INP1	3.5545e-09	0.0322756
CD4.Tem	RARG	2.27064e-10	0.0322737
CD4.Tem	LINC00944	4.48538e-06	0.0322467
CD4.Tem	AC133644.2	1.38192e-18	0.0322406
CD4.Tem	SETD7	7.17667e-17	0.0321485
CD4.Tem	CD59	0.0133174	0.032118
CD4.Tem	IFI44L	9.37876e-16	0.0321119
CD4.Tem	CYSLTR1	5.17824e-05	0.032081
CD4.Tem	SVIP	0.00994333	0.0320486
CD4.Tem	DIAPH1	0.0567421	0.0319841
CD4.Tem	SH2D3A	2.96109e-05	0.0319722
CD4.Tem	ARHGAP5	0.00711459	0.0319114
CD4.Tem	TRABD2A	7.16183e-06	0.0318891
CD4.Tem	LRRC8C	0.00364055	0.0317896
CD4.Tem	TMEM273	6.33081e-13	0.0317207
CD4.Tem	WDR86	5.79744e-14	0.0317008
CD4.Tem	ZBTB7B	5.4782e-07	0.0315704
CD4.Tem	UBQLN2	3.24876e-05	0.0315585
CD4.Tem	SMAP1	0.00111381	0.0315386
CD4.Tem	SUPT3H	0.00949247	0.0313852
CD4.Tem	SLC40A1	4.64619e-12	0.0313411
CD4.Tem	PI16	3.66715e-12	0.0312055
CD4.Tem	NFIC	0.00162377	0.0311854
CD4.Tem	DOCK2	0.0017053	0.0311736
CD4.Tem	ABHD14B	0.0858059	0.0311729
CD4.Tem	LINC00824	6.50525e-21	0.0311428
CD4.Tem	IFI44	5.13685e-07	0.0311116
CD4.Tem	SPEF2	3.80379e-05	0.0310682
CD4.Tem	PRNP	9.59855e-05	0.0309693
CD4.Tem	CBFA2T2	0.032031	0.0309188
CD4.Tem	SLC38A10	0.00129889	0.0307963
CD4.Tem	DDB2	0.0592721	0.0307793
CD4.Tem	DLGAP4	0.000115586	0.0307148
CD4.Tem	PELI2	0.0110224	0.0306652
CD4.Tem	LINC00426	0.00141744	0.0305622
CD4.Tem	MPZL3	0.052564	0.0305044
CD4.Tem	COMMD3	0.0470831	0.0303708
CD4.Tem	SSR1	0.000202308	0.0303701
CD4.Tem	AP3M2	0.00104004	0.0302574
CD4.Tem	SEL1L3	3.63137e-05	0.0302513
CD4.Tem	MTIF3	0.000477207	0.0302437
CD4.Tem	ANXA7	0.0363112	0.0301695
CD4.Tem	KIAA1109	8.5939e-05	0.0301077
CD4.Tem	SNHG25	0.000791241	0.0300239
CD4.Tem	MTAP	4.82113e-09	0.0299616
CD4.Tem	CSGALNACT1	0.000945673	0.0299222
CD4.Tem	CELF2	0.00747761	0.0299053
CD4.Tem	AC068587.4	0.00390708	0.0298291
CD4.Tem	PCAT1	7.94439e-07	0.0298052
CD4.Tem	VSIG1	5.55583e-06	0.0297604
CD4.Tem	MAP7D1	0.00350291	0.029488
CD4.Tem	PPP3CA	0.00369288	0.0294712
CD4.Tem	PRKDC	0.0492056	0.0293882
CD4.Tem	AGPAT3	0.0818647	0.0292598
CD4.Tem	MICOS10	0.0656889	0.0292213
CD4.Tem	DGAT1	0.0312021	0.0287062
CD4.Tem	ZNF524	0.0129094	0.0284585
CD4.Tem	PCSK7	1.54628e-05	0.0284562
CD4.Tem	NR1D1	3.73866e-08	0.02845
CD4.Tem	AFDN	2.20261e-10	0.0282881
CD4.Tem	TTC37	0.000376469	0.0282858
CD4.Tem	TTC9	7.05643e-06	0.0282666
CD4.Tem	FBLN5	0.00133612	0.0282587
CD4.Tem	TIFA	0.0684169	0.0280578
CD4.Tem	ALPK1	0.0264509	0.0280472
CD4.Tem	MAP7D3	1.11529e-10	0.0280229
CD4.Tem	AC139720.1	2.01184e-20	0.0280164
CD4.Tem	EEPD1	8.20051e-09	0.0279904
CD4.Tem	CDC25B	0.00533631	0.0279844
CD4.Tem	SLC7A6	2.63691e-05	0.0279676
CD4.Tem	MPRIP	8.98812e-06	0.0279139
CD4.Tem	WNT7A	3.18284e-23	0.027897
CD4.Tem	PVT1	5.33696e-05	0.0278486
CD4.Tem	TRAV26-1	0.00223296	0.0277464
CD4.Tem	ANO6	6.4399e-06	0.0277369
CD4.Tem	CLSTN1	0.00315758	0.0276962
CD4.Tem	POLR2J3	0.0173456	0.0275573
CD4.Tem	ZNF33B	0.0215386	0.0275221
CD4.Tem	RERE	0.0127753	0.0274931
CD4.Tem	LPP	0.00138697	0.0273347
CD4.Tem	RNF149	0.0311056	0.0272711
CD4.Tem	REEP3	1.74563e-06	0.027269
CD4.Tem	LPAR6	1.48393e-06	0.0272031
CD4.Tem	DUSP16	2.37457e-10	0.0271138
CD4.Tem	KLHL9	0.069504	0.0270599
CD4.Tem	TAZ	0.000131262	0.0270357
CD4.Tem	TMEM116	0.0204439	0.0270195
CD4.Tem	PARP4	0.000289282	0.0267974
CD4.Tem	ELP3	0.0178853	0.0266818
CD4.Tem	RRS1	0.0255688	0.0266732
CD4.Tem	RORC	7.18699e-30	0.0266153
CD4.Tem	ZYG11B	0.00504304	0.0263769
CD4.Tem	ITM2C	3.90134e-06	0.0262388
CD4.Tem	ANO9	0.000340085	0.0261485
CD4.Tem	SNAI3	7.67585e-05	0.0260667
CD4.Tem	IL4R	0.0989561	0.0260232
CD4.Tem	ERGIC2	0.00516206	0.0259987
CD4.Tem	CRYBG3	1.64534e-10	0.0259911
CD4.Tem	HKDC1	0.0386839	0.0258938
CD4.Tem	HECW2-AS1	2.24361e-08	0.0258336
CD4.Tem	RAP2B	0.0974037	0.025763
CD4.Tem	SLC4A10	6.21837e-26	0.0256701
CD4.Tem	KIAA0319L	0.00416064	0.0255872
CD4.Tem	ASF1A	0.0288037	0.025521
CD4.Tem	NTN4	2.5346e-07	0.0254688
CD4.Tem	PLCG1	0.0205173	0.0254381
CD4.Tem	APP	0.000168806	0.0253637
CD4.Tem	RASGRF2	4.20478e-06	0.025158
CD4.Tem	TRPC1	0.0680898	0.0251175
CD4.Tem	CMTM8	0.0691559	0.0250421
CD4.Tem	MPHOSPH8	0.0147432	0.0249813
CD4.Tem	GIMAP6	0.00177901	0.0249309
CD4.Tem	POLK	0.0133375	0.0248244
CD4.Tem	CACNA2D4	2.29568e-07	0.0247693
CD4.Tem	MINK1	0.00024175	0.0246829
CD4.Tem	CASP8AP2	1.08848e-05	0.0246673
CD4.Tem	SHISAL2A	0.0651458	0.0244794
CD4.Tem	TMEM71	1.54982e-05	0.0243822
CD4.Tem	HIPK2	0.004546	0.0243464
CD4.Tem	WASHC4	0.00222794	0.0241426
CD4.Tem	PLCD1	0.0948459	0.0241078
CD4.Tem	ZNF44	0.00166286	0.0240925
CD4.Tem	SLC4A7	0.0637037	0.0240677
CD4.Tem	ANKZF1	0.0646015	0.024035
CD4.Tem	HEATR5B	2.01611e-07	0.023975
CD4.Tem	TRAV23DV6	0.00219783	0.0238652
CD4.Tem	AMPD3	6.38798e-06	0.0238438
CD4.Tem	LTC4S	1.76778e-13	0.0235839
CD4.Tem	LMF2	0.0590727	0.0235538
CD4.Tem	CASP6	4.99521e-07	0.0235215
CD4.Tem	TMEM106B	0.00475193	0.0235017
CD4.Tem	ZNF626	2.84986e-08	0.0234904
CD4.Tem	FTX	2.28334e-06	0.023362
CD4.Tem	SUN1	0.0881813	0.0232819
CD4.Tem	HOOK1	0.000395702	0.0232268
CD4.Tem	PRR12	1.98752e-05	0.0231181
CD4.Tem	TRRAP	0.000116431	0.0230569
CD4.Tem	IL12RB2	2.06791e-16	0.023048
CD4.Tem	TBXAS1	1.2463e-05	0.0228796
CD4.Tem	RGS19	0.0367244	0.0228619
CD4.Tem	NEFL	1.6855e-17	0.022763
CD4.Tem	IGFBP4	3.83109e-12	0.0227405
CD4.Tem	LDOC1	1.0234e-06	0.0227156
CD4.Tem	ZNF600	0.0103153	0.0227139
CD4.Tem	TRMO	0.0637171	0.0226312
CD4.Tem	TPP1	0.0536535	0.0225547
CD4.Tem	RIF1	0.0666367	0.0225419
CD4.Tem	STAT2	8.19507e-05	0.0224944
CD4.Tem	ZNF862	0.0166019	0.0224433
CD4.Tem	CD320	0.00962814	0.0223818
CD4.Tem	A2M-AS1	9.35578e-10	0.0223347
CD4.Tem	MS4A1	2.03581e-05	0.0223259
CD4.Tem	RASSF2	0.0548338	0.0223233
CD4.Tem	APOL3	0.0026003	0.0221554
CD4.Tem	LRPPRC	0.0894756	0.0221553
CD4.Tem	PLOD3	0.00653736	0.0220361
CD4.Tem	DYNC1I2	0.00180705	0.0219549
CD4.Tem	USP45	3.63137e-05	0.0219472
CD4.Tem	RASSF3	0.000627358	0.0218449
CD4.Tem	PHC1	0.0544366	0.021821
CD4.Tem	MAP3K4	0.0454942	0.0218009
CD4.Tem	LRIG1	1.10393e-05	0.0217515
CD4.Tem	XIST	0.0139488	0.0215928
CD4.Tem	CBL	2.64321e-05	0.0214715
CD4.Tem	KCTD7	0.0499827	0.0214142
CD4.Tem	SLC35E2A	0.0107816	0.0213675
CD4.Tem	LARP1	0.0149844	0.021347
CD4.Tem	COLQ	2.97907e-23	0.0213305
CD4.Tem	MICAL1	0.0142912	0.0213018
CD4.Tem	FBXO34	0.00709573	0.0211518
CD4.Tem	CLU	1.97374e-09	0.0210226
CD4.Tem	BMI1	0.0218691	0.0210214
CD4.Tem	DHRS12	4.39244e-06	0.0209674
CD4.Tem	AMPD2	0.00512647	0.0209257
CD4.Tem	ATP1B1	2.5965e-06	0.0209001
CD4.Tem	PLXNC1	4.77493e-05	0.0208522
CD4.Tem	USP46	2.18413e-05	0.0208496
CD4.Tem	SOGA3	1.06261e-07	0.020773
CD4.Tem	DOCK11	0.0322226	0.0207297
CD4.Tem	PAQR8	0.00656771	0.0207125
CD4.Tem	PLEKHB1	0.000858914	0.0206979
CD4.Tem	FKBP5	0.0920797	0.0206103
CD4.Tem	TRAV8-2	0.00020371	0.0205879
CD4.Tem	SLC35E2B	0.0264509	0.0205859
CD4.Tem	CCDC167	0.0725644	0.0204917
CD4.Tem	C16orf54	0.000353917	0.0204471
CD4.Tem	FAM120A	0.0547522	0.0203542
CD4.Tem	TSPAN15	1.62027e-19	0.0201206
CD4.Tem	CYFIP1	7.78723e-14	0.0201088
CD4.Tem	ZNF512	0.0712953	0.0201058
CD4.Tem	WDFY2	0.00333112	0.0200701
CD4.Tem	TPK1	0.0590621	0.019985
CD4.Tem	ACE	2.51034e-18	0.0199714
CD4.Tem	ALOX5	6.73324e-10	0.0198205
CD4.Tem	STAT5B	0.0235807	0.019804
CD4.Tem	AL133415.1	0.0348586	0.0197824
CD4.Tem	PDE8A	4.3391e-05	0.0196581
CD4.Tem	SRGAP2C	0.0162471	0.0196542
CD4.Tem	NSD3	0.052564	0.0195621
CD4.Tem	TMEM35B	0.045003	0.0195414
CD4.Tem	PTPN13	5.33866e-15	0.0194842
CD4.Tem	MAP3K5	0.02784	0.019424
CD4.Tem	PRDM8	7.72265e-06	0.0193887
CD4.Tem	FUT7	1.24789e-05	0.0192906
CD4.Tem	TAOK1	0.0164678	0.0192779
CD4.Tem	Z93930.2	8.65219e-06	0.0192697
CD4.Tem	CLIC5	2.55578e-09	0.0191811
CD4.Tem	HYI	7.47242e-06	0.0191579
CD4.Tem	SIGMAR1	0.0615077	0.0191217
CD4.Tem	ARID1B	0.0214445	0.018975
CD4.Tem	MRNIP	0.050542	0.0189255
CD4.Tem	TRAV12-3	0.0341914	0.0188878
CD4.Tem	AL365361.1	0.00822023	0.018875
CD4.Tem	ENO2	0.00219074	0.018867
CD4.Tem	AC034238.1	4.17436e-11	0.0188497
CD4.Tem	IL17RE	0.000292086	0.0188344
CD4.Tem	MAST4	3.83669e-06	0.0188234
CD4.Tem	STX3	3.36901e-05	0.0187608
CD4.Tem	CEP85L	0.0403659	0.0187527
CD4.Tem	CLYBL	4.15944e-06	0.0187022
CD4.Tem	PTP4A3	1.48528e-06	0.0187002
CD4.Tem	FAM102A	0.0462202	0.0186481
CD4.Tem	TCF20	0.0272931	0.0185759
CD4.Tem	UNC93B1	0.0260489	0.0183993
CD4.Tem	CAPN12	0.000921101	0.0183579
CD4.Tem	DHRS3	1.08848e-05	0.0183433
CD4.Tem	ARHGAP35	0.0143348	0.0183063
CD4.Tem	USP53	0.0564169	0.018252
CD4.Tem	CAB39	0.0164678	0.0181554
CD4.Tem	HSBP1L1	0.00111726	0.0181063
CD4.Tem	DAAM1	0.0508898	0.0180947
CD4.Tem	IL2RA	4.43938e-13	0.0180394
CD4.Tem	LTK	4.83803e-21	0.0179197
CD4.Tem	TDRKH	0.000251543	0.0179148
CD4.Tem	MRPL23	0.0753345	0.0178713
CD4.Tem	SBF2	8.00034e-07	0.0177993
CD4.Tem	TRAV26-2	0.0207305	0.0177977
CD4.Tem	CALHM6	0.000209029	0.0176831
CD4.Tem	FMN1	1.29601e-10	0.0176757
CD4.Tem	DISC1	1.95651e-06	0.0176675
CD4.Tem	PIEZO1	0.0236659	0.0176458
CD4.Tem	RALGAPA2	0.0352469	0.0176355
CD4.Tem	FRY	2.35948e-06	0.0175994
CD4.Tem	P2RX5	0.0298553	0.0175829
CD4.Tem	AGO4	4.59367e-05	0.0174624
CD4.Tem	ZBTB16	0.0102823	0.0174352
CD4.Tem	TRIQK	3.9531e-25	0.0173165
CD4.Tem	ZNF365	1.29719e-06	0.0172181
CD4.Tem	CCDC65	0.0004389	0.0171268
CD4.Tem	ELOVL4	1.34562e-10	0.0170723
CD4.Tem	CLSTN3	0.0706814	0.0170362
CD4.Tem	MBOAT1	2.98888e-06	0.0169876
CD4.Tem	GOLGA8A	0.00423522	0.0169599
CD4.Tem	CTDSP2	0.0678515	0.0169568
CD4.Tem	C1RL	0.0019792	0.0169217
CD4.Tem	GABBR1	0.00216099	0.0168708
CD4.Tem	MITD1	0.0400078	0.0168572
CD4.Tem	SPINT1	2.96678e-09	0.0168317
CD4.Tem	SOS1	0.000312119	0.0167834
CD4.Tem	ZNF609	0.0214445	0.0167759
CD4.Tem	NBPF15	0.0901512	0.0167504
CD4.Tem	SLC44A1	0.0295324	0.016706
CD4.Tem	MRI1	0.0398925	0.0166559
CD4.Tem	POGK	0.00247705	0.0166386
CD4.Tem	KDM5D	0.0745179	0.0165957
CD4.Tem	TSPAN5	0.00578476	0.0165754
CD4.Tem	UBQLN4	0.0112809	0.0165549
CD4.Tem	ACVR2A	0.000174812	0.0164777
CD4.Tem	SGSH	0.00276184	0.0164304
CD4.Tem	ANXA4	0.00278102	0.0163652
CD4.Tem	APOBR	0.000147913	0.0163476
CD4.Tem	STYX	0.0546605	0.0163367
CD4.Tem	ZSCAN18	0.000728248	0.0163308
CD4.Tem	DENND4A	0.091989	0.0162436
CD4.Tem	APOBEC3H	3.88018e-05	0.0161937
CD4.Tem	B3GALT2	1.43984e-13	0.0161499
CD4.Tem	PZP	0.000237506	0.0161496
CD4.Tem	CAPN2	0.0128759	0.0161232
CD4.Tem	IL18RAP	8.37803e-07	0.0160621
CD4.Tem	ARID2	0.0118744	0.0160136
CD4.Tem	NDUFAF2	0.0417004	0.0159789
CD4.Tem	NUP62	0.0898944	0.0159163
CD4.Tem	ABCF2	0.010257	0.0158525
CD4.Tem	AC058791.1	0.00379581	0.0158445
CD4.Tem	PHLDA2	1.34537e-05	0.0158117
CD4.Tem	TMOD2	5.23961e-05	0.0157698
CD4.Tem	CFP	0.000353917	0.0156928
CD4.Tem	TMEM60	0.0395221	0.01569
CD4.Tem	NIT2	0.0817975	0.0156729
CD4.Tem	EXOC1	0.0736332	0.0155972
CD4.Tem	AGFG2	0.0348586	0.0155814
CD4.Tem	IRF5	3.07425e-06	0.0154795
CD4.Tem	ZNF397	0.0568066	0.015121
CD4.Tem	GREM2	2.98972e-11	0.0150897
CD4.Tem	AC245014.3	0.0491785	0.0149456
CD4.Tem	TRAV6	0.0032254	0.0149353
CD4.Tem	BBS9	0.00865399	0.0148613
CD4.Tem	ALMS1	0.0100477	0.0147659
CD4.Tem	KLHL5	0.0972338	0.014753
CD4.Tem	CTSL	3.83298e-06	0.0146384
CD4.Tem	LTB4R2	0.0322226	0.0145312
CD4.Tem	RNF157	0.00163755	0.01447
CD4.Tem	FAR2	1.11134e-07	0.0144502
CD4.Tem	IL4I1	2.42991e-12	0.0144454
CD4.Tem	PTGDR	0.0970482	0.0144188
CD4.Tem	B3GNT9	2.36273e-06	0.0144024
CD4.Tem	NT5E	0.00024267	0.0143417
CD4.Tem	AC009133.3	0.00031713	0.0142644
CD4.Tem	A2M	0.000242933	0.0142066
CD4.Tem	ZNF880	0.00171389	0.0141939
CD4.Tem	CCR9	3.23532e-12	0.01415
CD4.Tem	RNF207	4.67245e-12	0.0140798
CD4.Tem	GPAT3	1.14892e-05	0.0140578
CD4.Tem	S100PBP	0.0920797	0.0140372
CD4.Tem	LINC01644	5.49086e-19	0.0140199
CD4.Tem	AC111182.1	0.0209764	0.0140179
CD4.Tem	GPR82	0.00162377	0.0140131
CD4.Tem	SMIM14	0.00304908	0.0139014
CD4.Tem	RRAGD	0.0403659	0.01386
CD4.Tem	PLIN3	0.0791476	0.0137553
CD4.Tem	NABP1	0.0294758	0.0137477
CD4.Tem	ITGA1	1.83374e-10	0.013724
CD4.Tem	TRAV16	0.0142291	0.0137213
CD4.Tem	TRAV2	0.00773182	0.0137191
CD4.Tem	VWA8	0.0728383	0.0136824
CD4.Tem	NCMAP-DT	0.077144	0.0136591
CD4.Tem	LYRM7	0.0247761	0.013649
CD4.Tem	UST	1.08848e-05	0.013627
CD4.Tem	SERPINB9P1	0.000486001	0.0134817
CD4.Tem	GNA15	8.59294e-05	0.0134742
CD4.Tem	LOXL1-AS1	0.000452298	0.0134581
CD4.Tem	NEO1	0.0564169	0.0133678
CD4.Tem	IATPR	5.32079e-09	0.0133294
CD4.Tem	TRIM47	5.90994e-05	0.0132958
CD4.Tem	ACP6	0.00302135	0.013197
CD4.Tem	PLEKHA7	6.87624e-08	0.0129362
CD4.Tem	TIAM1	0.0345189	0.0127634
CD4.Tem	ISM1	7.50919e-12	0.012738
CD4.Tem	TMED8	0.0078954	0.0127315
CD4.Tem	CSF1	0.00106967	0.0127013
CD4.Tem	TSTD3	0.0012728	0.0126538
CD4.Tem	ACVR1	0.0185873	0.0125707
CD4.Tem	RHBDL1	2.5965e-06	0.0125418
CD4.Tem	PIK3C2B	0.00385979	0.0124985
CD4.Tem	EVA1B	0.0948005	0.0124607
CD4.Tem	FAM50B	0.0637403	0.0124262
CD4.Tem	MDS2	0.00298742	0.0124142
CD4.Tem	LINC00324	0.0147409	0.012336
CD4.Tem	TPBG	1.36911e-17	0.0122897
CD4.Tem	OSBPL10	0.0129094	0.0122826
CD4.Tem	PDCD11	0.0439554	0.012279
CD4.Tem	GPR150	1.42615e-09	0.0121819
CD4.Tem	XYLT1	0.099713	0.0120347
CD4.Tem	RIPOR1	0.000500586	0.0119799
CD4.Tem	BTLA	0.0275129	0.0116688
CD4.Tem	MB21D2	7.13937e-09	0.0115832
CD4.Tem	LOXL1	9.27924e-07	0.0115013
CD4.Tem	RHOU	0.00236308	0.0114142
CD4.Tem	DOCK7	0.0592721	0.0113905
CD4.Tem	CRYBG2	2.58926e-07	0.0113761
CD4.Tem	NEDD4	0.00560843	0.0113714
CD4.Tem	AXIN2	4.43033e-06	0.0113513
CD4.Tem	NHSL2	4.414e-08	0.0111717
CD4.Tem	TMEM200A	1.23348e-09	0.0111694
CD4.Tem	GPR146	0.0303171	0.0111361
CD4.Tem	ACVR1C	0.00948411	0.0111239
CD4.Tem	IFI27	1.7129e-08	0.0109981
CD4.Tem	B3GAT2	0.000264708	0.0109662
CD4.Tem	LINC01934	0.0675676	0.0109241
CD4.Tem	IL15	0.0078954	0.0108713
CD4.Tem	MAGI3	3.08764e-05	0.0108429
CD4.Tem	LINC02762	3.53249e-05	0.0107863
CD4.Tem	LTB4R	0.0662939	0.0107352
CD4.Tem	DPYSL2	0.0722912	0.0106645
CD4.Tem	ATG9B	0.00589184	0.010632
CD4.Tem	BTBD11	0.000150927	0.0106053
CD4.Tem	GSAP	0.0244643	0.0104734
CD4.Tem	CASP10	0.0129094	0.0104283
CD4.Tem	ZNF577	0.00994333	0.0103565
CD4.Tem	MCOLN3	1.22925e-08	0.0102825
CD4.Tem	FBXO10	0.0235623	0.0102565
CD4.Tem	AKR1C3	0.0371964	0.0101988
CD4.Tem	EDA	0.000951858	0.0101904
CD4.Tem	CDKN2C	0.0106123	0.0101687
CD4.Tem	PLEKHG5	0.00499085	0.0101437
CD4.Tem	IL23R	1.64297e-13	0.0100901
CD4.Tem	AC018816.1	2.84582e-08	0.0100705
CD4.Tem	DLEU2	0.0705164	0.00995634
CD4.Tem	ADAM12	4.47487e-12	0.00988459
CD4.Tem	TRIM46	0.000343484	0.00964
CD4.Tem	PIGM	0.0799802	0.00963528
CD4.Tem	PODXL2	0.0264509	0.00948332
CD4.Tem	EDARADD	0.083039	0.00946249
CD4.Tem	ALS2CL	0.000198561	0.00927061
CD4.Tem	QSER1	0.0262999	0.00925214
CD4.Tem	SCART1	6.61267e-05	0.00923939
CD4.Tem	CLUAP1	0.0824713	0.0092362
CD4.Tem	OBSCN	0.0295827	0.00914189
CD4.Tem	ALCAM	0.0232179	0.00893802
CD4.Tem	LINC00920	0.01599	0.00890185
CD4.Tem	LYL1	0.034832	0.00883963
CD4.Tem	LINC00299	0.00141015	0.0087983
CD4.Tem	WWC2	0.00222794	0.00877508
CD4.Tem	BAIAP3	0.000658913	0.00865873
CD4.Tem	KLF8	0.000108833	0.00859686
CD4.Tem	PKP4	0.0284731	0.00856997
CD4.Tem	ZNF219	0.0977927	0.00854341
CD4.Tem	B3GNT8	1.23079e-06	0.00841169
CD4.Tem	AC004585.1	0.0855398	0.00831145
CD4.Tem	NECTIN3	0.00643091	0.0082876
CD4.Tem	CHN1	0.00103518	0.00826928
CD4.Tem	SAMD12	0.0612492	0.00822335
CD4.Tem	MEGF6	0.0536535	0.00821021
CD4.Tem	TNRC6C	0.0736146	0.00820903
CD4.Tem	AC114760.2	0.00315296	0.00815976
CD4.Tem	NFE2L3	0.0848677	0.00799103
CD4.Tem	LAPTM4B	0.0728307	0.00789019
CD4.Tem	KRT1	0.000152554	0.00781824
CD4.Tem	LRFN3	0.00241201	0.00771912
CD4.Tem	CEP112	0.0722912	0.00755286
CD4.Tem	EMP1	0.0671729	0.00753277
CD4.Tem	RNASE6	0.050542	0.00752787
CD4.Tem	CR1	0.0011733	0.00732185
CD4.Tem	ABCD1	0.00598479	0.00732149
CD4.Tem	ZNF792	0.0421614	0.00731405
CD4.Tem	DAB1	7.31091e-05	0.00714616
CD4.Tem	ME1	4.36164e-09	0.00712899
CD4.Tem	SECTM1	0.0548338	0.00707289
CD4.Tem	ST6GALNAC1	0.0737374	0.00704698
CD4.Tem	ESPN	1.13678e-06	0.00701798
CD4.Tem	ADGRE1	0.00021358	0.00684752
CD4.Tem	NIBAN2	0.0285329	0.00680984
CD4.Tem	CEACAM1	0.0184104	0.0067995
CD4.Tem	PPP4R4	0.000244029	0.006794
CD4.Tem	EGLN3	9.15054e-06	0.0067574
CD4.Tem	TLCD2	3.53249e-05	0.00669148
CD4.Tem	ESM1	0.000434861	0.00669114
CD4.Tem	GPR25	0.0044516	0.00665896
CD4.Tem	SOX13	0.042662	0.00644145
CD4.Tem	AL138778.1	2.05113e-05	0.00642753
CD4.Tem	ANKRD18A	0.00712434	0.00626333
CD4.Tem	CCR8	0.00472407	0.00617656
CD4.Tem	COL5A3	8.25483e-05	0.00592688
CD4.Tem	HBEGF	6.07769e-05	0.00586158
CD4.Tem	LINC01259	0.0433029	0.00583361
CD4.Tem	ACVR2B	0.0526534	0.00579976
CD4.Tem	EFHC2	0.0991317	0.00573245
CD4.Tem	PIANP	6.2966e-05	0.00571129
CD4.Tem	SDC4	0.00701481	0.00569527
CD4.Tem	RAI14	0.000378544	0.00568863
CD4.Tem	SPON1	0.0743496	0.00563094
CD4.Tem	KCTD15	5.01458e-05	0.00541338
CD4.Tem	MUC1	0.0361388	0.00536402
CD4.Tem	P2RY14	0.0544365	0.00529611
CD4.Tem	AC108925.1	0.00598479	0.00529515
CD4.Tem	KIT	1.86915e-06	0.00526689
CD4.Tem	PAK3	0.0277739	0.00520388
CD4.Tem	TRIM2	0.0295827	0.00519147
CD4.Tem	OXNAD1	0.0260789	0.00511677
CD4.Tem	LZTS1	0.00141408	0.00509785
CD4.Tem	CCL20	0.000332134	0.00504221
CD4.Tem	PLEK2	0.013032	0.00500685
CD4.Tem	LINC00511	0.00301545	0.00494544
CD4.Tem	BACE1	0.0184341	0.00491698
CD4.Tem	HLF	0.0129094	0.00489373
CD4.Tem	C2CD4D	0.0757386	0.00486177
CD4.Tem	METTL24	0.00363479	0.00484145
CD4.Tem	NOL3	0.00301545	0.00480793
CD4.Tem	RAB25	0.0338567	0.00469779
CD4.Tem	MYO16	0.00011022	0.00469251
CD4.Tem	SCN1B	0.0882056	0.00467358
CD4.Tem	SNCA	0.000492896	0.0045914
CD4.Tem	HSF4	0.00159469	0.00458293
CD4.Tem	PHLDA3	0.0547307	0.00455055
CD4.Tem	VWA7	0.0435955	0.00448938
CD4.Tem	AC010754.1	0.000572616	0.00447267
CD4.Tem	NEFM	0.0048358	0.0044003
CD4.Tem	SPINT1-AS1	0.00744716	0.00422929
CD4.Tem	TPPP	0.000381455	0.00416117
CD4.Tem	SLC44A3	0.000891592	0.00407519
CD4.Tem	ITGA3	0.0743496	0.00404093
CD4.Tem	FIRRE	0.0325819	0.00401656
CD4.Tem	PARVA	0.00266391	0.00399155
CD4.Tem	RFPL2	0.000939493	0.00375205
CD4.Tem	C1orf115	0.050542	0.00368773
CD4.Tem	HSD11B1	0.0224345	0.00360484
CD4.Tem	DLGAP1	0.0284731	0.00343588
CD4.Tem	MATN2	0.00160987	0.00339974
CD4.Tem	GRB10	0.0438796	0.00338509
CD4.Tem	TMPRSS3	0.0415193	0.0033236
CD4.Tem	ZNF462	0.0683881	0.00332249
CD4.Tem	MCAM	0.0909443	0.00326764
CD4.Tem	NMU	0.0466322	0.00292658
CD4.Tem	PRSS35	0.0840628	0.00282743
CD4.Tem	AL136456.1	0.0325819	0.00268341
CD4.Tem	AC015849.1	0.0848677	0.00191617
CD4.Tem	TMEM45B	0.0273962	0.000613368
CD4.Tem	EEF1AKMT3	0.0417004	0.000428286
CD4.Tem	EPB41L2	0.0799115	0.000219391
CD4.Tem	MALAT1	1.55246e-06	-0.00301782
CD4.Tem	CAPG	1.8814e-07	-0.0104498
CD4.Tem	CLIC1	0.037162	-0.024591
CD4.Tem	MMGT1	0.0685161	-0.0271869
CD4.Tem	MTRNR2L8	0.0470831	-0.0356241
CD4.Th17	LTB	0	1.31272
CD4.Th17	RPL39	1.00714e-288	1.19922
CD4.Th17	KLRB1	0	1.0573
CD4.Th17	RPL7A	1.13202e-124	0.973496
CD4.Th17	RPL30	1.26356e-245	0.96929
CD4.Th17	RPL23	9.37582e-98	0.862829
CD4.Th17	JUN	6.99812e-174	0.804891
CD4.Th17	RPLP2	1.82577e-184	0.790276
CD4.Th17	FOS	2.23623e-267	0.790191
CD4.Th17	LDHB	2.87733e-76	0.788268
CD4.Th17	TOMM7	1.53637e-99	0.78252
CD4.Th17	NOSIP	1.02169e-56	0.7431
CD4.Th17	PABPC1	1.56762e-102	0.716816
CD4.Th17	FTH1	5.40064e-52	0.665672
CD4.Th17	TSC22D3	4.00639e-36	0.647571
CD4.Th17	TPT1	0	0.63626
CD4.Th17	S100A6	2.06566e-05	0.586415
CD4.Th17	RPS29	8.43305e-74	0.5541
CD4.Th17	RPL29	0	0.551251
CD4.Th17	TMEM123	5.25005e-62	0.538016
CD4.Th17	RPL7	8.11606e-179	0.537906
CD4.Th17	VIM	3.60286e-163	0.528827
CD4.Th17	TNFAIP3	3.85871e-170	0.517305
CD4.Th17	FXYD5	4.84381e-220	0.506596
CD4.Th17	EIF4B	8.17419e-33	0.488319
CD4.Th17	EEF1B2	4.54124e-220	0.481959
CD4.Th17	PFDN5	3.52992e-44	0.479445
CD4.Th17	RPL10	0	0.469685
CD4.Th17	RPS6	3.2204e-304	0.45317
CD4.Th17	RPSA	3.87983e-219	0.449103
CD4.Th17	NFKBIA	1.10468e-284	0.448478
CD4.Th17	RPS14	1.50793e-228	0.447935
CD4.Th17	COX4I1	3.48274e-26	0.442903
CD4.Th17	RPL10A	1.86762e-233	0.442837
CD4.Th17	RORA	1.25221e-188	0.435826
CD4.Th17	RPL27	1.85969e-144	0.430448
CD4.Th17	RPL9	8.17991e-243	0.428084
CD4.Th17	EEF1A1	0	0.427927
CD4.Th17	EEF2	4.13811e-128	0.424694
CD4.Th17	RPS12	0	0.421956
CD4.Th17	RPS5	1.64042e-240	0.408552
CD4.Th17	RPL18	0	0.406092
CD4.Th17	RPS18	2.3049e-293	0.404826
CD4.Th17	RPS3	1.02e-140	0.403878
CD4.Th17	SLC25A6	2.27413e-41	0.402597
CD4.Th17	IL7R	0	0.395503
CD4.Th17	DUSP1	6.3976e-145	0.391182
CD4.Th17	ZFAS1	8.06677e-24	0.375938
CD4.Th17	RPL37A	4.21551e-123	0.370315
CD4.Th17	RPL34	7.44303e-304	0.366048
CD4.Th17	RPL6	1.0876e-184	0.364194
CD4.Th17	EMP3	4.41171e-19	0.35942
CD4.Th17	RPL12	7.20779e-270	0.352493
CD4.Th17	RPL41	1.20181e-136	0.35066
CD4.Th17	RPS9	1.21248e-136	0.344409
CD4.Th17	RPS19	1.60649e-253	0.340933
CD4.Th17	TNFRSF4	0	0.340711
CD4.Th17	RPL35	1.02227e-175	0.339358
CD4.Th17	RPS8	0	0.337806
CD4.Th17	ZFP36	3.9998e-18	0.331938
CD4.Th17	MIF	3.04534e-18	0.330564
CD4.Th17	CCR6	0	0.33031
CD4.Th17	RPS28	4.45513e-207	0.326818
CD4.Th17	AQP3	0	0.316798
CD4.Th17	CD52	5.07684e-16	0.31379
CD4.Th17	S100A4	2.58463e-100	0.313471
CD4.Th17	RPL32	0	0.3111
CD4.Th17	TIMP1	5.0679e-272	0.303141
CD4.Th17	RPS20	1.25153e-72	0.301476
CD4.Th17	TNFRSF25	8.68037e-190	0.297544
CD4.Th17	EEF1G	6.92629e-96	0.297434
CD4.Th17	ITM2B	5.99199e-52	0.295523
CD4.Th17	MT-ND2	0.00022592	0.293854
CD4.Th17	RPL15	2.92986e-97	0.292178
CD4.Th17	LGALS3	7.83781e-186	0.291679
CD4.Th17	EIF3H	2.16531e-48	0.291121
CD4.Th17	TTC39C	1.39864e-79	0.281611
CD4.Th17	ANP32B	1.84982e-11	0.281057
CD4.Th17	RPS11	2.27508e-146	0.279536
CD4.Th17	RPL35A	6.38881e-217	0.274193
CD4.Th17	ARHGAP15	8.29203e-51	0.269679
CD4.Th17	SEC61G	0.000301321	0.269266
CD4.Th17	SNHG29	6.6366e-52	0.269248
CD4.Th17	RPL37	4.30013e-251	0.267801
CD4.Th17	PDE4D	1.3146e-253	0.262873
CD4.Th17	NPM1	1.50975e-49	0.262449
CD4.Th17	UXT	1.14494e-15	0.262022
CD4.Th17	EML4	1.55291e-15	0.262014
CD4.Th17	RPS27A	5.77905e-262	0.258423
CD4.Th17	FLT3LG	7.995e-176	0.25796
CD4.Th17	RPL11	0	0.25746
CD4.Th17	RPS10	6.35377e-86	0.257032
CD4.Th17	RPS2	3.66799e-186	0.256102
CD4.Th17	RNASET2	8.20963e-64	0.253638
CD4.Th17	USP10	1.34332e-201	0.253406
CD4.Th17	EIF3F	5.31981e-42	0.250478
CD4.Th17	MAL	5.60327e-95	0.249148
CD4.Th17	GSTK1	2.53938e-40	0.247894
CD4.Th17	ANXA1	9.87409e-13	0.245946
CD4.Th17	PPP1R15A	1.31691e-114	0.244319
CD4.Th17	RPS25	1.89304e-215	0.244238
CD4.Th17	RPL4	2.87366e-177	0.24359
CD4.Th17	RPS21	4.51848e-236	0.242884
CD4.Th17	CSRNP1	1.64173e-26	0.240338
CD4.Th17	KLF6	2.56345e-65	0.239296
CD4.Th17	BIRC3	2.22161e-42	0.239032
CD4.Th17	RPS7	4.72558e-114	0.235837
CD4.Th17	NACA	1.12814e-153	0.235767
CD4.Th17	RPL22	3.84826e-225	0.235434
CD4.Th17	RPS13	0	0.230281
CD4.Th17	DDIT4	1.05203e-47	0.229993
CD4.Th17	EIF3E	6.41133e-91	0.225595
CD4.Th17	RPL24	5.21245e-175	0.225553
CD4.Th17	TOB1	5.7833e-130	0.224397
CD4.Th17	RPLP1	4.69844e-304	0.222929
CD4.Th17	RPLP0	0	0.220779
CD4.Th17	RPL31	1.53562e-149	0.220608
CD4.Th17	DDT	1.76582e-10	0.219841
CD4.Th17	PIM1	5.5201e-104	0.219179
CD4.Th17	RPL18A	1.10222e-305	0.217019
CD4.Th17	RPS16	1.12984e-198	0.217017
CD4.Th17	RPL38	2.59078e-167	0.215157
CD4.Th17	EEF1D	9.04849e-44	0.215125
CD4.Th17	RPL5	3.98045e-215	0.211918
CD4.Th17	RPS6KA3	2.02085e-19	0.210202
CD4.Th17	NINJ1	3.51881e-55	0.209614
CD4.Th17	RPL8	6.35622e-219	0.206604
CD4.Th17	RPS4X	5.34677e-240	0.205177
CD4.Th17	SNHG5	1.70195e-20	0.205028
CD4.Th17	MAP3K1	2.94329e-55	0.204902
CD4.Th17	RPL36	4.18675e-245	0.2048
CD4.Th17	TRADD	3.25584e-61	0.204189
CD4.Th17	RPL13	0	0.203963
CD4.Th17	ADD3	2.41434e-06	0.198921
CD4.Th17	NPDC1	1.58941e-122	0.198689
CD4.Th17	OXA1L	2.35399e-07	0.195983
CD4.Th17	RPL19	4.92729e-259	0.195439
CD4.Th17	NFKB1	1.79662e-19	0.193184
CD4.Th17	ZFP36L1	2.27777e-122	0.192041
CD4.Th17	RPL28	2.71921e-135	0.191041
CD4.Th17	RPS3A	2.65966e-259	0.190732
CD4.Th17	RPL14	1.81313e-265	0.189971
CD4.Th17	CHCHD10	3.56357e-06	0.189691
CD4.Th17	RPL17	1.35753e-111	0.189262
CD4.Th17	UBA52	4.15151e-117	0.189115
CD4.Th17	TPD52	6.51712e-15	0.188892
CD4.Th17	BTF3	8.33784e-72	0.18579
CD4.Th17	EIF3G	0.000110592	0.185355
CD4.Th17	RPL27A	5.73123e-66	0.184864
CD4.Th17	TNF	1.04087e-05	0.183718
CD4.Th17	MZT2B	7.20015e-34	0.183105
CD4.Th17	RPS23	4.30013e-251	0.176785
CD4.Th17	TAB2	1.93913e-54	0.176706
CD4.Th17	RPL21	3.16857e-159	0.176656
CD4.Th17	LIMS1	2.33462e-72	0.176527
CD4.Th17	EIF3L	5.99395e-55	0.17652
CD4.Th17	RPL13A	3.55468e-141	0.176462
CD4.Th17	XBP1	0.000776803	0.173953
CD4.Th17	PBXIP1	4.39939e-53	0.172292
CD4.Th17	COX7C	2.00303e-32	0.170944
CD4.Th17	CCNG1	2.07019e-07	0.170872
CD4.Th17	CORO1B	2.45502e-28	0.170456
CD4.Th17	CTSH	2.21843e-223	0.169634
CD4.Th17	CMTM6	1.2781e-95	0.16859
CD4.Th17	RACK1	2.3332e-130	0.168406
CD4.Th17	RPS17	3.43323e-25	0.166426
CD4.Th17	RPL36AL	2.91134e-21	0.166268
CD4.Th17	TNFRSF18	2.65016e-182	0.165534
CD4.Th17	TNIP1	3.13152e-07	0.164513
CD4.Th17	PLP2	4.60791e-83	0.164063
CD4.Th17	ITGB1	9.77922e-07	0.161957
CD4.Th17	SYTL1	0.000124794	0.161461
CD4.Th17	GPX4	1.34382e-12	0.160351
CD4.Th17	ELK3	3.91891e-47	0.158412
CD4.Th17	DPP4	5.22201e-77	0.157318
CD4.Th17	ARL4A	8.30743e-70	0.15647
CD4.Th17	ATF7IP2	2.87312e-08	0.156224
CD4.Th17	SEC61B	1.29522e-05	0.15523
CD4.Th17	IL6R	3.79988e-18	0.153784
CD4.Th17	CCDC107	1.50107e-10	0.153442
CD4.Th17	DNAJB1	4.41465e-14	0.151911
CD4.Th17	UQCRB	6.47594e-19	0.150762
CD4.Th17	ANKRD12	0.000243958	0.149664
CD4.Th17	SNHG8	9.5598e-35	0.149283
CD4.Th17	PLSCR3	4.29777e-19	0.149267
CD4.Th17	ERO1A	1.8851e-09	0.148047
CD4.Th17	NAP1L1	6.33079e-41	0.147984
CD4.Th17	NMRK1	3.58818e-08	0.147669
CD4.Th17	TRABD	0.00159546	0.145647
CD4.Th17	RPS15	3.75865e-168	0.144993
CD4.Th17	FBL	2.52745e-21	0.144473
CD4.Th17	NOP53	3.52406e-45	0.144379
CD4.Th17	RPS15A	4.77812e-231	0.143291
CD4.Th17	TTC39C-AS1	3.51412e-214	0.143205
CD4.Th17	R3HDM4	0.000553855	0.14277
CD4.Th17	FAU	4.58519e-106	0.142575
CD4.Th17	PER1	3.26543e-24	0.142062
CD4.Th17	GAS5	5.79544e-29	0.14125
CD4.Th17	S100A11	6.05069e-26	0.140821
CD4.Th17	MZT2A	5.95254e-21	0.140148
CD4.Th17	C19orf53	8.39229e-05	0.139188
CD4.Th17	CD69	2.74521e-28	0.139056
CD4.Th17	PHF1	0.000172724	0.13879
CD4.Th17	CDKN1A	1.31281e-119	0.13776
CD4.Th17	HINT1	3.09763e-66	0.137578
CD4.Th17	LDHA	8.9757e-19	0.137433
CD4.Th17	RPL26	4.96122e-128	0.136618
CD4.Th17	RWDD1	0.000223581	0.136482
CD4.Th17	FURIN	6.22361e-91	0.136142
CD4.Th17	CERK	8.58464e-97	0.134885
CD4.Th17	SERP1	1.37116e-39	0.134229
CD4.Th17	FOSB	3.95972e-41	0.133517
CD4.Th17	BHLHE40	1.24842e-61	0.133451
CD4.Th17	CYB561	1.03277e-31	0.131892
CD4.Th17	UNC119	3.97115e-13	0.131864
CD4.Th17	FKBP11	1.78388e-47	0.131136
CD4.Th17	EIF3K	2.29523e-28	0.130488
CD4.Th17	KDSR	5.78918e-68	0.130283
CD4.Th17	CD48	1.06831e-29	0.128467
CD4.Th17	SMDT1	2.11626e-14	0.127931
CD4.Th17	CD4	1.9901e-46	0.127385
CD4.Th17	SRP72	0.080067	0.127341
CD4.Th17	MDFIC	2.37061e-28	0.126683
CD4.Th17	S1PR1	5.1564e-18	0.124482
CD4.Th17	SNRPD2	0.00165411	0.123611
CD4.Th17	RPL3	5.90251e-164	0.123432
CD4.Th17	RPL36A	4.4726e-121	0.123058
CD4.Th17	GATA3	2.01091e-33	0.122106
CD4.Th17	LSR	1.59195e-09	0.121801
CD4.Th17	SQSTM1	1.29329e-14	0.121787
CD4.Th17	MAP3K4	4.0161e-84	0.12176
CD4.Th17	INPP4B	1.21075e-17	0.121681
CD4.Th17	PIM2	4.66141e-21	0.121537
CD4.Th17	CFAP97	1.43815e-10	0.121123
CD4.Th17	AB_DPP4	4.88061e-17	0.118125
CD4.Th17	KLF9	3.11939e-05	0.117782
CD4.Th17	COMMD6	4.86206e-28	0.117472
CD4.Th17	CD40LG	1.30329e-67	0.117027
CD4.Th17	SNHG25	0.00295818	0.116824
CD4.Th17	GPR183	3.91036e-68	0.115976
CD4.Th17	RCAN3	9.77233e-22	0.115935
CD4.Th17	NME2	3.70146e-51	0.11548
CD4.Th17	NSG1	6.22429e-63	0.114207
CD4.Th17	ERN1	3.11146e-66	0.113905
CD4.Th17	LAPTM5	1.52203e-06	0.113284
CD4.Th17	DSTN	2.8339e-06	0.11251
CD4.Th17	YWHAH	2.74113e-73	0.112469
CD4.Th17	SH3YL1	1.35435e-32	0.112404
CD4.Th17	ALKBH7	5.9905e-13	0.112226
CD4.Th17	ICAM2	1.09064e-22	0.111604
CD4.Th17	RUNX2	7.88878e-54	0.111329
CD4.Th17	WHAMM	4.4185e-29	0.110883
CD4.Th17	SATB1	6.92043e-19	0.10988
CD4.Th17	ODF2L	3.74442e-25	0.109288
CD4.Th17	EIF3D	2.51956e-10	0.109132
CD4.Th17	MGAT4A	5.90462e-36	0.108854
CD4.Th17	PAG1	9.07948e-26	0.108598
CD4.Th17	LST1	1.1603e-48	0.10846
CD4.Th17	NEFL	4.87837e-124	0.108057
CD4.Th17	PCBP2	2.97711e-11	0.107909
CD4.Th17	NDFIP1	0.00807509	0.107744
CD4.Th17	ZNF524	9.39755e-07	0.107609
CD4.Th17	HM13	1.79237e-07	0.107035
CD4.Th17	TXN	0.0100189	0.106311
CD4.Th17	SPOCK2	3.00617e-45	0.105566
CD4.Th17	NR1D1	4.60375e-108	0.105492
CD4.Th17	AHNAK	0.000276858	0.105125
CD4.Th17	APRT	4.24904e-26	0.104609
CD4.Th17	HTATSF1	1.22284e-08	0.10451
CD4.Th17	NFKBIZ	2.88739e-21	0.102634
CD4.Th17	IRS2	2.73865e-30	0.10261
CD4.Th17	SSR3	1.88826e-21	0.102288
CD4.Th17	ABRACL	4.41371e-24	0.10222
CD4.Th17	NR1D2	3.44362e-36	0.102123
CD4.Th17	VDAC1	0.000125351	0.101211
CD4.Th17	ADK	8.85631e-05	0.101044
CD4.Th17	C12orf57	0.0240121	0.10077
CD4.Th17	LMNA	1.71476e-44	0.100525
CD4.Th17	S100A10	6.54686e-19	0.0998632
CD4.Th17	SPSB3	0.00269967	0.0986819
CD4.Th17	SNRPF	4.41792e-12	0.0977504
CD4.Th17	DUSP16	1.67713e-48	0.0976686
CD4.Th17	CLDND1	1.6469e-10	0.0975774
CD4.Th17	NME3	0.000524702	0.0975622
CD4.Th17	MYC	3.38351e-34	0.0971164
CD4.Th17	C1QBP	2.22986e-08	0.0967166
CD4.Th17	NSA2	2.42238e-22	0.0959845
CD4.Th17	CTSA	3.78644e-14	0.0958837
CD4.Th17	CXCR4	5.9113e-22	0.0958291
CD4.Th17	JUNB	4.53567e-15	0.095654
CD4.Th17	BOLA3	1.0939e-07	0.0955739
CD4.Th17	ADAM19	2.14569e-66	0.0953923
CD4.Th17	TAGLN2	7.27073e-22	0.0953314
CD4.Th17	HIGD2A	9.04643e-29	0.0952407
CD4.Th17	ARL2BP	0.00273385	0.0946122
CD4.Th17	TNFAIP8	1.02223e-35	0.0943976
CD4.Th17	LDOC1	4.8e-10	0.093822
CD4.Th17	RGCC	3.7332e-19	0.0937247
CD4.Th17	CTSB	3.15238e-26	0.0931302
CD4.Th17	AHR	5.33358e-27	0.0924052
CD4.Th17	SOCS3	1.89766e-38	0.0905924
CD4.Th17	KLF3	0.00594251	0.0901434
CD4.Th17	RSL24D1	1.241e-06	0.0901132
CD4.Th17	CDKN1B	1.49827e-08	0.0900501
CD4.Th17	RPL23A	2.55488e-114	0.0897421
CD4.Th17	PPA1	1.55859e-48	0.0896311
CD4.Th17	ANK3	3.06153e-09	0.08962
CD4.Th17	PABPC4	2.63039e-17	0.0888481
CD4.Th17	TMEM219	2.81778e-09	0.0887274
CD4.Th17	ARRDC2	2.83305e-21	0.0886462
CD4.Th17	SNX9	8.83024e-39	0.0886304
CD4.Th17	SLAMF1	7.72958e-25	0.0884074
CD4.Th17	NECAP2	3.43646e-09	0.0879422
CD4.Th17	TMEM14C	4.7778e-09	0.0879177
CD4.Th17	MYBL1	5.95773e-17	0.087388
CD4.Th17	KIF5C	3.42904e-88	0.087256
CD4.Th17	SYNJ2	2.05051e-35	0.0869202
CD4.Th17	RSL1D1	5.2447e-32	0.0868785
CD4.Th17	EIF2S3	2.26856e-29	0.0864321
CD4.Th17	FRY	5.36342e-71	0.0858364
CD4.Th17	IRF2BP2	9.94986e-33	0.085651
CD4.Th17	PLK3	4.78329e-09	0.0851245
CD4.Th17	FAM50A	1.31798e-05	0.0851077
CD4.Th17	PTPN13	1.01224e-161	0.0849967
CD4.Th17	CISH	1.62232e-26	0.084972
CD4.Th17	FHL1	2.65009e-100	0.0844845
CD4.Th17	RPS26	0.000272854	0.0843778
CD4.Th17	ATP5PO	0.00868162	0.0841557
CD4.Th17	RELB	5.03236e-41	0.083963
CD4.Th17	USP3	0.0100139	0.0835252
CD4.Th17	GRASP	5.01785e-44	0.0821795
CD4.Th17	CCNI	0.000677711	0.0821324
CD4.Th17	CDC14A	5.43794e-16	0.0812405
CD4.Th17	ABCG1	7.44497e-05	0.0812237
CD4.Th17	THEM4	3.25322e-06	0.0811622
CD4.Th17	TAGAP	1.19813e-15	0.0808782
CD4.Th17	GTF3A	2.21828e-20	0.0803811
CD4.Th17	IER2	1.86647e-09	0.0800881
CD4.Th17	LINC-PINT	1.03269e-14	0.0800816
CD4.Th17	SLCO3A1	4.33636e-06	0.0798818
CD4.Th17	STK24	4.90188e-12	0.0798421
CD4.Th17	NFKB2	1.02205e-36	0.0792901
CD4.Th17	SOD2	6.0112e-13	0.0790589
CD4.Th17	LTBP4	0.00208305	0.0790003
CD4.Th17	CITED2	1.53225e-14	0.0786889
CD4.Th17	CRTAP	4.45725e-17	0.0778631
CD4.Th17	GPSM3	5.74001e-11	0.0766072
CD4.Th17	USP46	2.05915e-28	0.0765014
CD4.Th17	SPTAN1	0.00899344	0.0764389
CD4.Th17	RARA	6.95331e-27	0.076252
CD4.Th17	IER5	1.02342e-32	0.0760905
CD4.Th17	HNRNPA1	1.25669e-34	0.0759717
CD4.Th17	ARNTL	2.53966e-16	0.075921
CD4.Th17	PHTF2	2.17733e-15	0.0757935
CD4.Th17	SETD7	3.61182e-57	0.0755833
CD4.Th17	AC020916.1	1.5024e-14	0.07514
CD4.Th17	CAMK4	0.042042	0.0751225
CD4.Th17	TNFSF13B	3.11232e-90	0.074887
CD4.Th17	ATP8B2	0.0001283	0.0747389
CD4.Th17	CYLD	0.000157294	0.0744906
CD4.Th17	DALRD3	0.000796822	0.0744759
CD4.Th17	VCL	1.02085e-06	0.0741314
CD4.Th17	IL2RA	2.1483e-62	0.073772
CD4.Th17	JMY	0.0030274	0.0731602
CD4.Th17	PERP	3.32486e-62	0.0730819
CD4.Th17	POLR1D	8.91676e-06	0.0729664
CD4.Th17	MPZL3	4.02064e-15	0.0727549
CD4.Th17	PPP1R14B	3.71855e-17	0.0718289
CD4.Th17	SNHG6	4.30425e-06	0.0717671
CD4.Th17	WDR86-AS1	5.81158e-40	0.0716301
CD4.Th17	LSM5	1.10042e-05	0.0716076
CD4.Th17	PEBP1	2.92319e-12	0.070662
CD4.Th17	CRIP2	3.3017e-51	0.0706394
CD4.Th17	TMEM156	1.36794e-23	0.0705735
CD4.Th17	FAM241A	7.13945e-29	0.070381
CD4.Th17	MPRIP	0.0199058	0.0703099
CD4.Th17	CFAP36	1.47781e-64	0.0701654
CD4.Th17	JUND	1.21039e-05	0.0698637
CD4.Th17	AFDN	9.04849e-44	0.0698312
CD4.Th17	GPR65	0.0404935	0.0694809
CD4.Th17	UBXN11	1.38046e-07	0.069468
CD4.Th17	FAM107B	1.36107e-17	0.0692066
CD4.Th17	EIF1	2.92045e-29	0.0689853
CD4.Th17	SLC40A1	7.53002e-79	0.0687822
CD4.Th17	SMAD7	0.000122707	0.0687162
CD4.Th17	CAPG	1.94816e-23	0.0679501
CD4.Th17	REEP3	3.8104e-26	0.0673828
CD4.Th17	C12orf10	0.0753024	0.0672345
CD4.Th17	YIPF5	4.34152e-06	0.0670139
CD4.Th17	AB_CD28	0.0671468	0.0668862
CD4.Th17	MALT1	1.84063e-08	0.0668586
CD4.Th17	BMI1	1.08811e-07	0.0667865
CD4.Th17	ZC3H12D	5.79272e-36	0.0667485
CD4.Th17	CLN5	5.74136e-05	0.0665291
CD4.Th17	RPS27	1.27716e-58	0.0662062
CD4.Th17	AP3M2	0.00133083	0.0661632
CD4.Th17	ZBTB10	5.15368e-07	0.0661292
CD4.Th17	MXI1	3.24436e-28	0.0658328
CD4.Th17	ERP29	9.12052e-11	0.0657797
CD4.Th17	MGAT5	1.30781e-21	0.0651968
CD4.Th17	TMBIM1	0.00127011	0.0650619
CD4.Th17	RORC	4.05199e-120	0.06475
CD4.Th17	PIK3IP1	2.13954e-09	0.0645768
CD4.Th17	MTRNR2L12	0.0148193	0.0645356
CD4.Th17	PHB2	2.2881e-15	0.0644124
CD4.Th17	EIF2A	2.31281e-15	0.06439
CD4.Th17	SESN1	8.67068e-45	0.0643104
CD4.Th17	MFHAS1	6.6423e-20	0.0642393
CD4.Th17	TOMM20	2.38473e-07	0.0642091
CD4.Th17	SSR2	1.0128e-10	0.064074
CD4.Th17	ITM2C	6.29208e-07	0.0639204
CD4.Th17	RBM3	0.000382216	0.0639115
CD4.Th17	UBXN1	0.010809	0.0636834
CD4.Th17	TP53INP1	6.89685e-16	0.0634849
CD4.Th17	CMTM8	2.5263e-13	0.063113
CD4.Th17	MAF	4.07639e-07	0.0628998
CD4.Th17	PTGER2	1.35477e-19	0.0628446
CD4.Th17	ADAM23	2.12666e-90	0.0625328
CD4.Th17	PBX4	2.91985e-09	0.0624588
CD4.Th17	ANKRD28	9.94625e-12	0.0622087
CD4.Th17	CCSAP	2.64293e-11	0.0620232
CD4.Th17	SND1	0.00619323	0.0615716
CD4.Th17	FUT7	2.73929e-29	0.0615447
CD4.Th17	C17orf49	1.1059e-18	0.0613859
CD4.Th17	DYNLT3	2.07626e-34	0.0612658
CD4.Th17	CEBPD	6.98226e-05	0.0610115
CD4.Th17	PDCD5	0.000148854	0.0607821
CD4.Th17	AMPD2	3.49683e-31	0.0606526
CD4.Th17	ATP6V1G1	2.91512e-05	0.0602874
CD4.Th17	INTS6	1.87047e-18	0.0602677
CD4.Th17	FRMD4B	5.70195e-40	0.0601906
CD4.Th17	SNHG16	4.83381e-15	0.0598888
CD4.Th17	TRBV7-2	2.59546e-05	0.0597981
CD4.Th17	EIF3I	0.000532384	0.0597074
CD4.Th17	RIPK2	1.01096e-31	0.0591834
CD4.Th17	APEX1	5.09053e-11	0.0589059
CD4.Th17	CD28	1.60807e-27	0.0588052
CD4.Th17	FBLN7	1.14114e-30	0.058724
CD4.Th17	PRKCA	3.26379e-06	0.0586252
CD4.Th17	DANCR	1.29022e-11	0.0581574
CD4.Th17	AB_IL7R	1.20828e-06	0.0580911
CD4.Th17	CASK	8.31604e-08	0.0579459
CD4.Th17	HNRNPUL1	1.42439e-12	0.057886
CD4.Th17	TRAT1	7.29987e-10	0.0578824
CD4.Th17	CD5	0.00171443	0.0578649
CD4.Th17	RPS10-NUDT3	1.31216e-09	0.0578164
CD4.Th17	HADHA	0.000515579	0.0577524
CD4.Th17	IFI44L	3.54989e-29	0.0574842
CD4.Th17	LTK	1.72237e-113	0.0573026
CD4.Th17	IL4I1	5.38422e-88	0.0571575
CD4.Th17	GDI1	1.71229e-08	0.0571066
CD4.Th17	IFI44	9.12703e-32	0.0570429
CD4.Th17	PHACTR2	5.14052e-09	0.0568562
CD4.Th17	ATP5PD	1.04779e-10	0.0567335
CD4.Th17	CMPK1	4.09123e-15	0.0566319
CD4.Th17	BCL2	1.06946e-17	0.0563534
CD4.Th17	YBX1	6.57252e-10	0.0559468
CD4.Th17	SMAP1	1.85735e-15	0.0559431
CD4.Th17	SVIL	1.26701e-15	0.0559287
CD4.Th17	ADI1	2.31125e-15	0.0558915
CD4.Th17	NBL1	8.20928e-34	0.0557102
CD4.Th17	NAAA	0.0645851	0.0555194
CD4.Th17	BAG3	2.82282e-36	0.0554022
CD4.Th17	IMPDH2	5.24809e-13	0.0552025
CD4.Th17	RANBP1	0.00877281	0.0551112
CD4.Th17	PVT1	3.13866e-11	0.0550588
CD4.Th17	IL4R	0.000394067	0.05496
CD4.Th17	CBLL1	3.24076e-07	0.0549501
CD4.Th17	AB_CD4	0.0124667	0.0547664
CD4.Th17	OSTF1	0.000432709	0.0547109
CD4.Th17	PTGER4	0.0391137	0.0546083
CD4.Th17	AL138963.4	1.30765e-11	0.0545908
CD4.Th17	MAST4	1.03288e-12	0.0544767
CD4.Th17	TESPA1	0.000145689	0.0543159
CD4.Th17	AKT3	0.00200661	0.0541651
CD4.Th17	SLC3A2	0.0879624	0.0541594
CD4.Th17	TMEM238	2.00176e-27	0.0540447
CD4.Th17	CD82	4.15982e-16	0.0538934
CD4.Th17	GNA15	6.42731e-50	0.0538585
CD4.Th17	LRRC8C	3.77242e-07	0.0535253
CD4.Th17	TRAM1	7.15212e-09	0.0529388
CD4.Th17	PEPD	0.00037913	0.0526286
CD4.Th17	FXYD1	6.20026e-22	0.0525017
CD4.Th17	SCART1	8.22377e-31	0.0524037
CD4.Th17	HSD17B8	0.0617231	0.0522914
CD4.Th17	TSPAN18	1.1205e-20	0.0522392
CD4.Th17	PDE4B	4.65178e-07	0.0520792
CD4.Th17	RGS16	1.83979e-58	0.0518677
CD4.Th17	LPIN2	2.55499e-15	0.0518071
CD4.Th17	ELOVL4	3.18003e-82	0.0516305
CD4.Th17	WNT7A	3.59904e-54	0.0515498
CD4.Th17	ATP5MG	2.59285e-13	0.0514635
CD4.Th17	SLC39A8	1.18132e-08	0.051077
CD4.Th17	ANP32E	4.79316e-11	0.0505376
CD4.Th17	DDX21	0.000467508	0.0504338
CD4.Th17	ZNF581	0.0687829	0.050275
CD4.Th17	DNAJB9	0.0565544	0.0502379
CD4.Th17	RBMS1	1.00627e-18	0.0500965
CD4.Th17	GPR25	6.61346e-41	0.0495161
CD4.Th17	ABCB1	5.57702e-14	0.0494957
CD4.Th17	PCBP1	1.15995e-14	0.049481
CD4.Th17	TIFA	3.21259e-35	0.049476
CD4.Th17	TMEM65	0.00202505	0.0494702
CD4.Th17	IFNGR2	2.65276e-18	0.0493625
CD4.Th17	WDFY2	7.94744e-22	0.0493232
CD4.Th17	TRBV20-1	8.48527e-05	0.0492008
CD4.Th17	IGBP1	0.054904	0.0491026
CD4.Th17	SFMBT1	1.47305e-10	0.0490405
CD4.Th17	ST13	1.10764e-06	0.0489559
CD4.Th17	BEX2	0.00868711	0.0486544
CD4.Th17	FXYD7	1.55787e-16	0.0482386
CD4.Th17	RRAGD	2.31864e-35	0.0481471
CD4.Th17	VIPR1	8.37963e-15	0.04802
CD4.Th17	PRKCQ-AS1	0.00128801	0.0480129
CD4.Th17	TSHZ2	3.51039e-24	0.0475151
CD4.Th17	PRR7	1.55176e-10	0.0473539
CD4.Th17	AUTS2	1.1074e-14	0.0472615
CD4.Th17	EGR1	5.19463e-09	0.0471512
CD4.Th17	AP1S2	2.24968e-05	0.0470586
CD4.Th17	ABCA1	3.52548e-63	0.0469982
CD4.Th17	LTA	1.56449e-23	0.0468203
CD4.Th17	GDPD5	0.000128276	0.0466044
CD4.Th17	ILF2	0.097473	0.0464329
CD4.Th17	CHD1	6.05507e-09	0.0462296
CD4.Th17	ATP5MC2	1.25634e-12	0.046141
CD4.Th17	ATG9B	0.000240981	0.046043
CD4.Th17	WDR86	7.52984e-33	0.0458148
CD4.Th17	PDCD4	3.28844e-06	0.0456754
CD4.Th17	MAN2B1	2.69944e-07	0.0456744
CD4.Th17	SOCS2	3.74122e-22	0.04559
CD4.Th17	TLE5	0.00624723	0.04555
CD4.Th17	CCL20	1.99165e-68	0.045504
CD4.Th17	STN1	1.8126e-07	0.0452465
CD4.Th17	TYMP	0.00239695	0.0451781
CD4.Th17	PIM3	4.7778e-09	0.0449889
CD4.Th17	CLNS1A	0.0040554	0.0448205
CD4.Th17	NDUFB4	0.00383621	0.0444211
CD4.Th17	PRDX2	0.0149849	0.0443648
CD4.Th17	CFH	3.96198e-48	0.0441911
CD4.Th17	RHBDD2	0.0640637	0.0441909
CD4.Th17	FBXL16	1.9918e-18	0.044143
CD4.Th17	PFKFB3	5.01497e-29	0.0441035
CD4.Th17	RARG	5.2209e-44	0.0438984
CD4.Th17	SH3BP5	0.000571413	0.0438595
CD4.Th17	FMNL1	1.56059e-05	0.0438262
CD4.Th17	JAML	6.7058e-14	0.0437749
CD4.Th17	CACNA2D4	3.74732e-28	0.0435547
CD4.Th17	RPS24	4.78879e-23	0.0434854
CD4.Th17	TRABD2A	7.21233e-10	0.0432005
CD4.Th17	AK5	0.000141427	0.0428111
CD4.Th17	HEBP2	1.2801e-09	0.0425145
CD4.Th17	AFF1	4.59649e-05	0.0419339
CD4.Th17	A1BG	0.00149599	0.0418116
CD4.Th17	SVIP	4.97113e-05	0.0416834
CD4.Th17	APOL3	1.91696e-14	0.0414039
CD4.Th17	PNRC1	1.80098e-05	0.0411471
CD4.Th17	PI16	2.531e-43	0.0411094
CD4.Th17	MYLIP	3.23739e-09	0.0410073
CD4.Th17	FDX1	0.00144427	0.0407088
CD4.Th17	PRDM1	6.53769e-07	0.0403904
CD4.Th17	CKAP4	2.52918e-20	0.0403007
CD4.Th17	HIVEP2	0.000445496	0.0402895
CD4.Th17	AC245014.3	2.21016e-06	0.0398738
CD4.Th17	IVNS1ABP	1.28268e-07	0.0396816
CD4.Th17	CAMTA1	3.56914e-05	0.039341
CD4.Th17	ABHD14B	3.03077e-06	0.0393116
CD4.Th17	SEC22C	0.0243053	0.0392629
CD4.Th17	CRY1	2.22086e-08	0.0391773
CD4.Th17	SIAH2	0.00410392	0.0391583
CD4.Th17	EDF1	0.019146	0.0391355
CD4.Th17	TRAF1	6.61853e-07	0.0390274
CD4.Th17	UXS1	0.00809199	0.0389711
CD4.Th17	ICAM3	5.18325e-05	0.0389285
CD4.Th17	UFC1	0.0506708	0.0389196
CD4.Th17	NPC2	3.70037e-05	0.0389081
CD4.Th17	FAM13A	2.20001e-18	0.0386365
CD4.Th17	HNRNPLL	1.57793e-09	0.0385593
CD4.Th17	NCF4	5.3323e-38	0.038548
CD4.Th17	TSPAN15	5.92538e-82	0.0383274
CD4.Th17	RANBP9	2.17997e-11	0.0381532
CD4.Th17	CA5B	9.21104e-06	0.0381426
CD4.Th17	ADAM12	1.03081e-39	0.0379779
CD4.Th17	DSE	7.33006e-24	0.0378238
CD4.Th17	CFL2	2.11176e-16	0.0377569
CD4.Th17	PRNP	6.37589e-09	0.0376364
CD4.Th17	SERINC5	5.57165e-05	0.0376056
CD4.Th17	MID1IP1	3.5575e-12	0.037581
CD4.Th17	AC008555.4	0.0392632	0.0375013
CD4.Th17	SBF2	6.43861e-07	0.0374941
CD4.Th17	DST	4.07247e-54	0.0374846
CD4.Th17	ZNF208	0.000487165	0.0374482
CD4.Th17	PASK	0.000106326	0.0373763
CD4.Th17	CACYBP	5.84221e-09	0.0373563
CD4.Th17	ADSL	0.0031467	0.0372582
CD4.Th17	RTRAF	0.00209661	0.0372154
CD4.Th17	TCP11L2	0.0076719	0.0371424
CD4.Th17	OST4	0.0132059	0.0369372
CD4.Th17	DAP3	0.000379205	0.036867
CD4.Th17	RPL22L1	8.09628e-05	0.0368331
CD4.Th17	HPCAL4	0.000773174	0.0367275
CD4.Th17	LETMD1	0.0329396	0.0366235
CD4.Th17	TRAV9-2	8.3116e-10	0.0365159
CD4.Th17	SNHG32	0.00719535	0.0364074
CD4.Th17	TRAPPC6A	0.0814584	0.0363783
CD4.Th17	ALOX5	8.55773e-54	0.0363494
CD4.Th17	OSM	2.75819e-16	0.0361354
CD4.Th17	EIF3M	6.52909e-05	0.0360909
CD4.Th17	SMAD3	0.00562831	0.0360498
CD4.Th17	ATF4	4.49452e-06	0.0360275
CD4.Th17	DUSP5	1.17719e-05	0.0357761
CD4.Th17	TBXAS1	0.0292636	0.0356858
CD4.Th17	ATP5F1D	0.0490475	0.0356691
CD4.Th17	TOMM22	0.00468265	0.0356518
CD4.Th17	SIGMAR1	0.000126056	0.0355693
CD4.Th17	ATF3	2.07334e-08	0.0353788
CD4.Th17	CAMLG	0.00130761	0.0353429
CD4.Th17	HK1	1.03325e-05	0.0353219
CD4.Th17	DEAF1	6.94727e-13	0.0353074
CD4.Th17	SGK1	1.48979e-17	0.0351503
CD4.Th17	OSTC	1.64533e-07	0.0351137
CD4.Th17	DNPH1	0.0570929	0.0350981
CD4.Th17	CCR2	8.83745e-23	0.0350917
CD4.Th17	LPCAT4	1.19128e-05	0.035046
CD4.Th17	ETV6	3.59519e-05	0.0347457
CD4.Th17	C1orf43	0.00235532	0.0346874
CD4.Th17	FAS	2.12345e-06	0.034601
CD4.Th17	PTTG1IP	4.22176e-05	0.0345047
CD4.Th17	CIB1	9.79009e-05	0.0342443
CD4.Th17	ALOX5AP	0.000619074	0.0341874
CD4.Th17	CCR4	3.16887e-20	0.0341804
CD4.Th17	SLC2A3	0.00145782	0.0341524
CD4.Th17	CDR2	0.0493525	0.0339708
CD4.Th17	SORBS3	5.58807e-14	0.0339386
CD4.Th17	RANGAP1	0.00694499	0.0338837
CD4.Th17	CNIH1	0.0050243	0.0338103
CD4.Th17	SPINT2	0.00324251	0.0337624
CD4.Th17	CHD7	0.000277348	0.03359
CD4.Th17	CD6	1.23013e-07	0.033481
CD4.Th17	SSBP2	4.55871e-09	0.0331978
CD4.Th17	ADTRP	8.43825e-11	0.0330966
CD4.Th17	C16orf54	2.11873e-11	0.0330739
CD4.Th17	SINHCAF	0.042042	0.0329208
CD4.Th17	ANTXR2	6.34323e-08	0.0328634
CD4.Th17	ZBTB16	2.41826e-12	0.0327262
CD4.Th17	IL23A	9.68557e-18	0.0327099
CD4.Th17	NXT1	1.83665e-07	0.0327041
CD4.Th17	TTC7A	6.0601e-10	0.032665
CD4.Th17	AC058791.1	4.648e-13	0.0325544
CD4.Th17	HPGD	4.4389e-22	0.0325022
CD4.Th17	HMGA1	4.87131e-05	0.0323824
CD4.Th17	PMEPA1	1.23483e-06	0.0323702
CD4.Th17	GAPDH	0.0618299	0.032356
CD4.Th17	BRD9	0.00289135	0.0322473
CD4.Th17	TRAV8-4	6.03427e-09	0.0322019
CD4.Th17	C9orf16	0.0211108	0.0320633
CD4.Th17	ORAI2	0.010492	0.0320461
CD4.Th17	CSGALNACT1	2.55959e-06	0.0320025
CD4.Th17	QKI	0.0633011	0.0319668
CD4.Th17	ARHGEF7	0.000356557	0.0319614
CD4.Th17	CUTA	0.00147426	0.0319388
CD4.Th17	PNP	0.000106486	0.0317447
CD4.Th17	NDUFB9	1.77681e-05	0.0317321
CD4.Th17	NHP2	0.0200988	0.0316476
CD4.Th17	HIPK2	0.00621679	0.0316355
CD4.Th17	LTA4H	1.0521e-05	0.0315956
CD4.Th17	NEO1	2.99419e-14	0.0313932
CD4.Th17	SEC14L1	3.92887e-05	0.0313462
CD4.Th17	EIF2D	0.0190176	0.0313462
CD4.Th17	VEGFB	0.000916712	0.0313002
CD4.Th17	EIF2S2	4.20963e-05	0.0312488
CD4.Th17	SH3TC1	6.89685e-16	0.0311962
CD4.Th17	LGALS3BP	0.000141482	0.0311208
CD4.Th17	DUT	0.0671468	0.0310839
CD4.Th17	UBALD2	0.000155997	0.0309989
CD4.Th17	KLHL5	1.84026e-12	0.0309779
CD4.Th17	RIPOR1	1.51066e-10	0.0308584
CD4.Th17	TMED10	3.29289e-06	0.0308134
CD4.Th17	LINC02762	1.09251e-21	0.0307867
CD4.Th17	TANK	1.45912e-05	0.0305843
CD4.Th17	SNAI3	0.00839767	0.0302875
CD4.Th17	ARL14EP	4.86921e-11	0.0302577
CD4.Th17	DUSP7	0.0577733	0.0302343
CD4.Th17	SLC4A10	5.55547e-48	0.030161
CD4.Th17	GADD45G	8.0264e-26	0.0300668
CD4.Th17	TMEM106B	0.0361216	0.0299403
CD4.Th17	GALT	3.57121e-05	0.029892
CD4.Th17	MB21D2	1.15733e-40	0.0297704
CD4.Th17	BACH2	0.00616884	0.0296786
CD4.Th17	GPR15	2.21301e-13	0.0296545
CD4.Th17	TKT	1.17548e-07	0.0296489
CD4.Th17	CREBL2	0.00334213	0.0296389
CD4.Th17	HIF1A	0.0671272	0.0295458
CD4.Th17	CD83	0.00170308	0.0295003
CD4.Th17	SPART	6.49527e-18	0.0294121
CD4.Th17	TMED8	8.43091e-22	0.0293594
CD4.Th17	EEPD1	1.50916e-14	0.0291867
CD4.Th17	CYSLTR1	0.0408362	0.0290747
CD4.Th17	PLCD1	0.00305432	0.0290544
CD4.Th17	GPAT3	2.02252e-16	0.0289838
CD4.Th17	ARL3	9.85748e-11	0.0289738
CD4.Th17	RAB11FIP5	0.00273385	0.0289397
CD4.Th17	PRKRA	0.0396789	0.0289045
CD4.Th17	AL133415.1	1.32512e-14	0.0288882
CD4.Th17	GNAQ	0.0411824	0.0288135
CD4.Th17	PFKL	0.0725026	0.0286861
CD4.Th17	COMTD1	0.0441231	0.0286654
CD4.Th17	MICOS13	0.0437325	0.0285485
CD4.Th17	B3GALT2	1.71821e-16	0.028454
CD4.Th17	GPRIN3	3.57525e-06	0.0284379
CD4.Th17	RNF145	1.7646e-06	0.0282762
CD4.Th17	SAMD12	9.23745e-09	0.0282638
CD4.Th17	LINC00963	5.01445e-13	0.0281831
CD4.Th17	FBXL8	5.78033e-16	0.0280871
CD4.Th17	YEATS4	0.00852533	0.0279885
CD4.Th17	PCSK1N	1.06235e-05	0.0278657
CD4.Th17	KMT2E-AS1	0.0317783	0.0278617
CD4.Th17	VPS51	0.00151232	0.0278035
CD4.Th17	EDEM2	6.29227e-05	0.0276289
CD4.Th17	TRAV8-2	0.00567377	0.0276044
CD4.Th17	BEX4	0.0733478	0.0274188
CD4.Th17	PLEKHG3	8.69039e-08	0.0272926
CD4.Th17	AL139393.3	1.73723e-36	0.0272468
CD4.Th17	NRIP1	5.54107e-09	0.0271393
CD4.Th17	TMEM273	9.67948e-13	0.0271277
CD4.Th17	ESD	0.00128379	0.0270734
CD4.Th17	PLCB1	5.21283e-11	0.0269764
CD4.Th17	VSIG1	1.2793e-06	0.026951
CD4.Th17	SYNE3	0.000461248	0.0269268
CD4.Th17	FBLN5	0.000840367	0.0269108
CD4.Th17	EVA1C	9.88645e-09	0.0268212
CD4.Th17	PHLDA1	7.16456e-07	0.0268067
CD4.Th17	ABLIM1	0.0511576	0.0267161
CD4.Th17	FAM162A	0.0716833	0.026652
CD4.Th17	IRF2BPL	6.45666e-11	0.0266127
CD4.Th17	TNFSF12	2.24175e-05	0.0265446
CD4.Th17	CR1	2.04211e-33	0.0265178
CD4.Th17	ZNF395	3.82478e-06	0.0264655
CD4.Th17	ARHGAP5	0.000931431	0.0264506
CD4.Th17	C21orf91	5.28505e-09	0.0264397
CD4.Th17	PSMG3	6.54956e-08	0.0264388
CD4.Th17	UQCRH	0.0875467	0.0263922
CD4.Th17	TOMM5	0.00164608	0.0263323
CD4.Th17	CHN1	2.69176e-24	0.0262935
CD4.Th17	LYSMD2	1.37222e-07	0.0262844
CD4.Th17	STAM	2.12527e-05	0.0262475
CD4.Th17	RHBDL1	3.9912e-25	0.0261869
CD4.Th17	RRM1	0.0282802	0.0261813
CD4.Th17	MARCH9	0.0134568	0.0261079
CD4.Th17	ATP5F1A	0.0132059	0.0261018
CD4.Th17	LTC4S	2.86798e-27	0.0260057
CD4.Th17	PKIA	3.15767e-05	0.0259885
CD4.Th17	SOGA3	8.08399e-14	0.0259709
CD4.Th17	BCL3	6.26847e-11	0.0259417
CD4.Th17	CYFIP1	4.51551e-12	0.0257889
CD4.Th17	GTF3C4	0.000497644	0.0256393
CD4.Th17	CDK5RAP1	0.0377762	0.0255923
CD4.Th17	AC073332.1	0.00580643	0.025562
CD4.Th17	P2RX4	9.49611e-09	0.0255596
CD4.Th17	PDE8A	5.74136e-05	0.0253743
CD4.Th17	TRAV13-1	0.0705744	0.0253392
CD4.Th17	ESPN	2.95022e-24	0.025254
CD4.Th17	BTBD11	8.33575e-21	0.0252454
CD4.Th17	ANKRD13A	4.21069e-07	0.025233
CD4.Th17	C11orf1	8.45527e-13	0.0252263
CD4.Th17	CALHM6	1.23766e-08	0.0251916
CD4.Th17	POLR1E	1.27651e-09	0.0251325
CD4.Th17	HAPLN3	6.74342e-06	0.0250176
CD4.Th17	RASGRP2	0.0492994	0.0250067
CD4.Th17	ANK1	1.22832e-26	0.0249357
CD4.Th17	ACP6	2.42121e-06	0.0248447
CD4.Th17	ATP2B1-AS1	0.000698613	0.0248421
CD4.Th17	PMVK	7.0096e-05	0.0247267
CD4.Th17	OLA1	0.0011437	0.0245962
CD4.Th17	HOOK1	0.0225282	0.0245527
CD4.Th17	KMT5A	0.000411931	0.0244498
CD4.Th17	DHRS3	1.60868e-07	0.0244357
CD4.Th17	GREM2	1.00008e-39	0.0244331
CD4.Th17	BLVRA	0.00233946	0.0244322
CD4.Th17	PLD6	3.68614e-06	0.0243999
CD4.Th17	SSR4	0.0378165	0.0243099
CD4.Th17	MAPKAPK5-AS1	0.0132625	0.0242404
CD4.Th17	AIRE	9.15317e-17	0.0241636
CD4.Th17	IL27RA	0.0157528	0.0241576
CD4.Th17	IFT57	0.000157294	0.0241557
CD4.Th17	RGMB	0.0128074	0.0241517
CD4.Th17	ABRAXAS1	0.00164217	0.0241403
CD4.Th17	SLC7A6	0.00746244	0.0240623
CD4.Th17	ZNF652	0.00098708	0.0240262
CD4.Th17	TRIQK	3.87457e-43	0.0239276
CD4.Th17	THOC3	0.00355934	0.023863
CD4.Th17	CDC42EP3	0.0304842	0.0238273
CD4.Th17	MCF2L2	1.12862e-11	0.0238156
CD4.Th17	NR4A1	0.00108938	0.0236702
CD4.Th17	PATJ	0.0560909	0.0236351
CD4.Th17	RRS1	1.75539e-05	0.02355
CD4.Th17	PTGDS	1.4127e-08	0.0234941
CD4.Th17	PTP4A3	7.02964e-08	0.0234147
CD4.Th17	TCEAL8	0.0874995	0.0233837
CD4.Th17	HSBP1L1	0.000698957	0.0232775
CD4.Th17	MAP7D3	0.000677711	0.0232292
CD4.Th17	NHSL2	0.0403477	0.0231207
CD4.Th17	CFP	1.23476e-06	0.023118
CD4.Th17	FAM89B	0.00096545	0.0230722
CD4.Th17	C4orf48	0.00151931	0.0229932
CD4.Th17	UBE2Q2	5.99789e-06	0.022763
CD4.Th17	TAF10	0.00418944	0.0227528
CD4.Th17	PIK3CA	0.0756629	0.0226559
CD4.Th17	AC044849.1	1.75539e-05	0.0224111
CD4.Th17	HYI	4.72773e-10	0.0223711
CD4.Th17	CCDC65	6.47247e-07	0.0223565
CD4.Th17	WDR59	3.27131e-07	0.0223366
CD4.Th17	TRAF3	0.00954287	0.0223282
CD4.Th17	SLC35G1	4.58116e-10	0.0221382
CD4.Th17	IL23R	6.70371e-27	0.0220374
CD4.Th17	HLF	1.56252e-34	0.0219301
CD4.Th17	AC111182.1	0.000100181	0.0218724
CD4.Th17	SUPT3H	0.000656294	0.0216696
CD4.Th17	AGPAT4	1.52319e-07	0.0216604
CD4.Th17	ATF5	1.37206e-09	0.0215011
CD4.Th17	PPT1	0.0733042	0.0214433
CD4.Th17	NTN4	4.52502e-31	0.0213663
CD4.Th17	MRPL34	0.000143323	0.0213167
CD4.Th17	GABBR1	8.28653e-07	0.0211536
CD4.Th17	NUP62	3.748e-05	0.0211264
CD4.Th17	TTC9	0.021892	0.0209901
CD4.Th17	ZNRF1	2.71906e-16	0.0208899
CD4.Th17	TRBV12-3	0.0555314	0.0207888
CD4.Th17	EDA	3.71379e-12	0.0207456
CD4.Th17	HOXB2	4.68284e-07	0.0206853
CD4.Th17	COLQ	4.7209e-30	0.0206724
CD4.Th17	LINC01215	0.00803007	0.0206656
CD4.Th17	AC016831.5	0.0502157	0.0205831
CD4.Th17	KAT2B	0.00147426	0.0205144
CD4.Th17	LY96	1.45814e-06	0.0204817
CD4.Th17	GDI2	0.020625	0.0204568
CD4.Th17	SNHG3	0.0621386	0.0204448
CD4.Th17	GPR82	0.0882021	0.020312
CD4.Th17	AC016831.1	0.00107441	0.0201506
CD4.Th17	PFDN1	0.0114388	0.0201423
CD4.Th17	TCEAL4	0.0075516	0.0200963
CD4.Th17	ICOS	0.0395673	0.0200661
CD4.Th17	RASSF2	0.0135241	0.0200001
CD4.Th17	MCAM	3.33567e-33	0.0199594
CD4.Th17	CAMK1D	6.92888e-06	0.0199128
CD4.Th17	POU2F2	0.000264744	0.0198918
CD4.Th17	ECE1	0.0592976	0.019891
CD4.Th17	COL5A3	1.91976e-30	0.0198259
CD4.Th17	PLEKHO1	0.0268203	0.0198068
CD4.Th17	GPR150	1.00501e-19	0.019788
CD4.Th17	ARHGAP31	2.79785e-06	0.0197758
CD4.Th17	NIPSNAP2	0.000473256	0.0196908
CD4.Th17	FAM153A	0.0490475	0.0196253
CD4.Th17	CCT6A	0.00150794	0.0195996
CD4.Th17	KIT	7.98443e-45	0.0195901
CD4.Th17	LONRF3	2.32942e-09	0.0195296
CD4.Th17	VMA21	0.00991268	0.0195025
CD4.Th17	AC139720.1	1.63355e-10	0.0194865
CD4.Th17	TRAV26-1	0.00366292	0.0194837
CD4.Th17	TPBG	1.95435e-27	0.0193879
CD4.Th17	HIVEP1	0.0813484	0.0193612
CD4.Th17	PHF19	0.0225282	0.0193252
CD4.Th17	EBPL	0.0227527	0.0192771
CD4.Th17	IL18R1	7.06921e-08	0.0191532
CD4.Th17	TIMM9	0.00280501	0.0191451
CD4.Th17	FAM153CP	0.00366292	0.0190788
CD4.Th17	LOXL1-AS1	6.67628e-05	0.0190654
CD4.Th17	TSPYL4	0.0641809	0.0189892
CD4.Th17	GMPS	0.042364	0.0189474
CD4.Th17	RFX2	2.68034e-15	0.0189213
CD4.Th17	CLIC5	6.81431e-09	0.0188156
CD4.Th17	KCNN4	0.00167271	0.0187768
CD4.Th17	GALNT10	0.0195594	0.0185736
CD4.Th17	SOS1	0.000922166	0.0185301
CD4.Th17	BEST1	0.0354694	0.0184945
CD4.Th17	TNFRSF14	0.0977666	0.018436
CD4.Th17	CYB5A	0.000426948	0.0183021
CD4.Th17	GSTM2	7.24757e-10	0.0182988
CD4.Th17	BLMH	0.000912077	0.0182816
CD4.Th17	CORO2A	0.0278456	0.0182752
CD4.Th17	GPHN	2.86573e-05	0.0182728
CD4.Th17	SEC11C	0.0097997	0.0181683
CD4.Th17	HECA	0.0361216	0.018122
CD4.Th17	FOXK1	0.0452627	0.0181028
CD4.Th17	TIAM1	0.0109787	0.0179866
CD4.Th17	AIG1	3.01651e-05	0.0179409
CD4.Th17	ST6GALNAC1	6.02914e-13	0.0177996
CD4.Th17	CYTH3	1.21293e-13	0.0177916
CD4.Th17	CRYBG3	1.36694e-10	0.0177598
CD4.Th17	LUZP1	0.0248269	0.0177072
CD4.Th17	NECTIN3	0.000147798	0.0176439
CD4.Th17	TLE1	9.24131e-06	0.0175347
CD4.Th17	TIPARP-AS1	1.61385e-07	0.017527
CD4.Th17	NAA80	0.0492994	0.0174562
CD4.Th17	KDM6B	0.0284885	0.0174188
CD4.Th17	NEDD4L	5.69452e-12	0.0174104
CD4.Th17	ZC2HC1A	8.55427e-23	0.0172857
CD4.Th17	SLC31A2	2.14727e-06	0.0172769
CD4.Th17	IL17RE	4.36139e-22	0.017216
CD4.Th17	CD59	0.00276331	0.0171907
CD4.Th17	THOC7	0.0492994	0.0171762
CD4.Th17	RPA3	0.0347729	0.017153
CD4.Th17	DLGAP4	0.00422658	0.0169755
CD4.Th17	SMCO4	8.59435e-07	0.0169274
CD4.Th17	B9D2	0.000612088	0.0169144
CD4.Th17	ZNF516	3.8837e-12	0.0168955
CD4.Th17	SNTA1	1.05601e-07	0.0168692
CD4.Th17	EPHA4	1.93113e-07	0.0167502
CD4.Th17	LINC00513	1.44479e-05	0.0167181
CD4.Th17	CBR3	2.67961e-05	0.0165037
CD4.Th17	ODF3B	0.0379628	0.0164549
CD4.Th17	NT5E	1.91514e-09	0.0164457
CD4.Th17	PYM1	0.0224427	0.0163108
CD4.Th17	AC016405.3	1.81763e-07	0.0162845
CD4.Th17	LINC01644	1.8758e-32	0.0162709
CD4.Th17	UGCG	0.054858	0.0162052
CD4.Th17	GOLGA8A	0.0519799	0.016144
CD4.Th17	C16orf74	3.35741e-05	0.0161374
CD4.Th17	MMD	0.0463886	0.0161323
CD4.Th17	PLCL1	1.95396e-06	0.0161204
CD4.Th17	TMEM45B	1.43312e-10	0.01607
CD4.Th17	TANC2	0.000746895	0.0159982
CD4.Th17	NCAPG2	0.000122987	0.0156426
CD4.Th17	CREB3L2	0.0181537	0.01564
CD4.Th17	CSNK1E	0.000112692	0.0156268
CD4.Th17	PIK3C2B	3.85545e-09	0.0154714
CD4.Th17	ATP6V1E2	0.0494824	0.0154589
CD4.Th17	BEX5	0.000698613	0.015351
CD4.Th17	UNC93B1	0.00271353	0.0152652
CD4.Th17	KLF8	4.26376e-12	0.0152354
CD4.Th17	STARD10	5.61446e-07	0.015054
CD4.Th17	EPG5	0.050476	0.0150023
CD4.Th17	EGLN3	1.87484e-13	0.0148925
CD4.Th17	LAPTM4B	9.90185e-06	0.0146956
CD4.Th17	STX2	0.0154872	0.0146749
CD4.Th17	MAP4K2	0.0214377	0.0146743
CD4.Th17	PELI2	9.35297e-07	0.0146676
CD4.Th17	FOXJ2	0.00422992	0.0146317
CD4.Th17	DGAT1	0.00453028	0.0145731
CD4.Th17	LDLRAD4	0.00217702	0.0145056
CD4.Th17	MRPL45	0.0213551	0.0144001
CD4.Th17	EPS8	0.0172188	0.0143957
CD4.Th17	G0S2	1.61716e-05	0.0141943
CD4.Th17	ALPK1	0.000367755	0.0141535
CD4.Th17	AC253572.2	0.00307778	0.0141436
CD4.Th17	TMIGD2	0.000881028	0.0141
CD4.Th17	AC133644.2	0.000954196	0.0140301
CD4.Th17	SDR42E2	0.000454395	0.0140105
CD4.Th17	SNX25	0.0404935	0.0140063
CD4.Th17	ALS2CL	1.32006e-13	0.0138562
CD4.Th17	SUSD4	3.88896e-17	0.0138193
CD4.Th17	B3GAT2	0.00208591	0.0136295
CD4.Th17	DMGDH	6.50804e-08	0.0135006
CD4.Th17	MMGT1	0.00823758	0.0134003
CD4.Th17	WAKMAR2	0.00699372	0.0133559
CD4.Th17	LINC00824	9.50716e-11	0.0132617
CD4.Th17	PLAUR	0.00153821	0.0132475
CD4.Th17	ACE	1.84131e-09	0.0132225
CD4.Th17	LPAR2	0.00681272	0.0131638
CD4.Th17	DAB1	1.6023e-21	0.0130548
CD4.Th17	FSBP	6.40803e-14	0.013053
CD4.Th17	GPR146	0.000135919	0.0129649
CD4.Th17	TRIM47	0.0273186	0.012868
CD4.Th17	STMN3	0.00960513	0.0128143
CD4.Th17	LILRB3	2.51101e-05	0.0127188
CD4.Th17	AXIN2	2.24968e-05	0.0126982
CD4.Th17	ID1	0.00207964	0.0126821
CD4.Th17	EMP1	1.40696e-09	0.0126359
CD4.Th17	MYOM2	0.00096545	0.0125759
CD4.Th17	LINC00299	3.2963e-06	0.0125441
CD4.Th17	ACVR1C	0.0173188	0.0124269
CD4.Th17	IGSF22	0.000164893	0.0124184
CD4.Th17	TRAV2	0.0136126	0.0124095
CD4.Th17	LRRC37B	0.0358849	0.0124011
CD4.Th17	IL1R1	3.83129e-13	0.0123695
CD4.Th17	PFN2	0.0132345	0.0123608
CD4.Th17	MRPL23	0.0885143	0.0122831
CD4.Th17	AL138778.1	1.5965e-10	0.0122609
CD4.Th17	AHCY	0.00120979	0.0122588
CD4.Th17	TPPP	8.76332e-09	0.0122353
CD4.Th17	IRF5	8.43686e-06	0.0122178
CD4.Th17	MATN2	5.44914e-24	0.0120802
CD4.Th17	GPR35	7.96519e-06	0.0120064
CD4.Th17	AGAP1	8.21605e-07	0.0119252
CD4.Th17	PCSK5	4.40478e-08	0.0119047
CD4.Th17	BTG2	0.00648009	0.0118774
CD4.Th17	MIB1	0.00282543	0.0118114
CD4.Th17	ACVR1	0.000413199	0.0118078
CD4.Th17	HSPA1B	0.00625022	0.0116028
CD4.Th17	CBR3-AS1	0.015336	0.0115607
CD4.Th17	AC018816.1	1.81098e-14	0.0115033
CD4.Th17	DENND5A	0.0184534	0.0113694
CD4.Th17	CTLA4	0.015715	0.0112886
CD4.Th17	CDK5R1	0.00550916	0.0112292
CD4.Th17	FAM171A1	0.000209281	0.0112253
CD4.Th17	AL162231.2	0.00404477	0.0112224
CD4.Th17	CXCL16	0.000254451	0.0111925
CD4.Th17	ZDHHC11B	0.000378028	0.0111609
CD4.Th17	KLF7	0.002557	0.0110853
CD4.Th17	MAPK11	0.000703949	0.0110126
CD4.Th17	GPR137	0.00396923	0.010996
CD4.Th17	C2CD4D	9.17287e-05	0.0109762
CD4.Th17	PKP4	0.0225235	0.0109542
CD4.Th17	WWC2	7.22753e-07	0.0109297
CD4.Th17	LINC00511	1.43117e-19	0.0108983
CD4.Th17	NEDD4	0.000252482	0.0108244
CD4.Th17	LINC01465	0.0250271	0.0106385
CD4.Th17	MTHFD1L	5.69062e-05	0.0106308
CD4.Th17	PARD6A	0.0437727	0.0106016
CD4.Th17	ISM1	8.61223e-11	0.0105353
CD4.Th17	SASH1	9.74708e-22	0.0105346
CD4.Th17	N4BP3	0.00112604	0.0104586
CD4.Th17	EPB41L2	7.09678e-06	0.010412
CD4.Th17	BLK	0.000845658	0.0103924
CD4.Th17	MAGI3	4.94173e-05	0.010392
CD4.Th17	FAM124B	1.02706e-11	0.0103359
CD4.Th17	PLXND1	0.0135913	0.0103327
CD4.Th17	CCR9	2.52833e-15	0.0103076
CD4.Th17	TPO	2.17155e-14	0.0102829
CD4.Th17	RNF207	9.41768e-09	0.0101991
CD4.Th17	CD200R1	0.0336151	0.0101911
CD4.Th17	PPP1R2C	5.34618e-05	0.00991978
CD4.Th17	CEP112	2.53423e-06	0.00986519
CD4.Th17	ANKRD18A	0.000802937	0.00977249
CD4.Th17	CTSL	0.00291047	0.0097686
CD4.Th17	AC124248.1	4.45054e-07	0.00968733
CD4.Th17	HECW2-AS1	0.00331842	0.00963199
CD4.Th17	NETO2	0.000439315	0.0095918
CD4.Th17	PODXL2	0.000382216	0.00954546
CD4.Th17	ARHGEF40	0.000324486	0.00948341
CD4.Th17	LINC02754	8.21637e-07	0.00945803
CD4.Th17	KIAA1324	0.0249162	0.00944116
CD4.Th17	PLEKHG5	0.0010283	0.00943735
CD4.Th17	PDZD2	0.000339812	0.00942649
CD4.Th17	RHPN1	7.0271e-05	0.00936712
CD4.Th17	IATPR	0.00242483	0.00927442
CD4.Th17	LATS2	0.000783921	0.00914524
CD4.Th17	THBS3	0.00871197	0.0091347
CD4.Th17	AC010754.1	2.84684e-12	0.00911514
CD4.Th17	B3GNT8	0.00026492	0.00909157
CD4.Th17	FOXP3	2.06264e-05	0.00907536
CD4.Th17	EEF1AKMT3	0.00100288	0.00906075
CD4.Th17	HRH4	1.65779e-09	0.00895752
CD4.Th17	RASSF6	1.46145e-13	0.0089033
CD4.Th17	TMEM191B	0.0284885	0.00888387
CD4.Th17	HSD11B1	8.58897e-10	0.00887166
CD4.Th17	MUC1	3.06636e-08	0.00883251
CD4.Th17	LINC00309	6.81431e-09	0.00880363
CD4.Th17	FBXO10	6.21135e-07	0.00879809
CD4.Th17	AC009041.2	0.000586511	0.00878864
CD4.Th17	SLC35F2	0.0463691	0.00877231
CD4.Th17	TRIM46	8.85631e-05	0.00865343
CD4.Th17	SERPINB9P1	0.00107998	0.00856223
CD4.Th17	STXBP1	0.0498873	0.00825838
CD4.Th17	KCTD15	1.32843e-11	0.00812567
CD4.Th17	PIANP	1.57199e-07	0.00811937
CD4.Th17	PLEKHA7	6.94002e-06	0.00811815
CD4.Th17	OSBPL1A	0.0577197	0.00805007
CD4.Th17	DTX1	0.00887514	0.00803582
CD4.Th17	AC008549.2	0.0173244	0.00801024
CD4.Th17	CPNE7	5.81071e-06	0.00800262
CD4.Th17	AL096865.1	0.000161195	0.0080016
CD4.Th17	UBE2E2	1.76912e-05	0.00799951
CD4.Th17	GAB2	0.0958998	0.00799319
CD4.Th17	SPON1	0.00462034	0.00799258
CD4.Th17	SAMD4A	0.00907182	0.00797399
CD4.Th17	AL162377.1	0.0750199	0.00792915
CD4.Th17	MCOLN3	2.94828e-11	0.00791018
CD4.Th17	AC020911.2	0.0873286	0.0078894
CD4.Th17	MAP1A	2.94513e-06	0.00784658
CD4.Th17	DOLPP1	0.0807824	0.00784643
CD4.Th17	ME1	1.25275e-08	0.00770461
CD4.Th17	HOMER3	8.86206e-10	0.00766501
CD4.Th17	LINC01006	1.64953e-06	0.00763466
CD4.Th17	TRIM2	5.09709e-07	0.00756468
CD4.Th17	FRY-AS1	0.042328	0.00754323
CD4.Th17	LOXL1	0.000416006	0.00745406
CD4.Th17	ZNF749	0.017906	0.00740667
CD4.Th17	CYP2E1	2.00795e-09	0.00727969
CD4.Th17	PHLDA3	0.00320377	0.00722382
CD4.Th17	ADGRE1	1.09678e-07	0.00721293
CD4.Th17	OSBPL10	0.028159	0.00697062
CD4.Th17	PAK3	0.0001412	0.00692554
CD4.Th17	VASH1	0.0977666	0.00690675
CD4.Th17	EFHC2	0.0037176	0.00690498
CD4.Th17	AKR1E2	0.0584559	0.00687227
CD4.Th17	ROGDI	0.0199986	0.00678697
CD4.Th17	CPLX1	5.81071e-06	0.00678292
CD4.Th17	AL121603.2	1.09848e-05	0.00678064
CD4.Th17	UBXN10-AS1	0.00266791	0.00665773
CD4.Th17	SPRY1	0.0220555	0.00664787
CD4.Th17	SCRN1	0.000364359	0.00659999
CD4.Th17	LRP12	9.16989e-08	0.00657004
CD4.Th17	NCKAP1	0.00107011	0.00656425
CD4.Th17	BEGAIN	2.70838e-09	0.00656079
CD4.Th17	RAPH1	0.00134146	0.00655658
CD4.Th17	F5	0.0609743	0.00642523
CD4.Th17	B3GNT9	0.00100342	0.00640307
CD4.Th17	ZFHX3	0.000149133	0.00637052
CD4.Th17	SPINT1	0.00828723	0.00633895
CD4.Th17	ABCD1	0.000212897	0.00632313
CD4.Th17	CCDC184	0.00828532	0.00626034
CD4.Th17	EGOT	3.28805e-12	0.00623956
CD4.Th17	ANKRD33B	0.0186998	0.00615974
CD4.Th17	CIRBP	0.012153	0.00614406
CD4.Th17	CA2	0.0101368	0.00614307
CD4.Th17	SPATA6	0.0236146	0.00614124
CD4.Th17	C1orf54	0.00913127	0.0061367
CD4.Th17	ARHGEF39	0.00237056	0.00609456
CD4.Th17	AL109741.1	0.0639599	0.00609189
CD4.Th17	CHRNA1	4.70875e-05	0.00593001
CD4.Th17	CPNE5	0.023952	0.00590572
CD4.Th17	FERMT2	1.19708e-09	0.005808
CD4.Th17	THY1	3.2963e-06	0.00577827
CD4.Th17	SIAH3	0.0813809	0.00575636
CD4.Th17	SMOX	0.000197882	0.00569612
CD4.Th17	CEACAM1	0.00900067	0.00567263
CD4.Th17	SEPTIN10	0.062818	0.00567172
CD4.Th17	TOM1	0.000399754	0.00565769
CD4.Th17	WNT10A	0.0191625	0.00564295
CD4.Th17	HKDC1	0.0316864	0.00555312
CD4.Th17	ZNF462	7.22753e-07	0.00549089
CD4.Th17	AC136475.2	0.062818	0.00547458
CD4.Th17	PPP4R4	5.30293e-08	0.00546781
CD4.Th17	RAI14	0.00594251	0.00543947
CD4.Th17	STX1A	0.0972977	0.00540556
CD4.Th17	RNF32	0.000383756	0.00533605
CD4.Th17	F12	0.0854541	0.00530459
CD4.Th17	SLC17A3	3.1992e-06	0.00529795
CD4.Th17	NMU	0.000305776	0.00527747
CD4.Th17	HSF4	0.000264432	0.00520731
CD4.Th17	ZNF219	0.000983893	0.00518214
CD4.Th17	DLGAP1	7.28811e-06	0.00516792
CD4.Th17	ACVR2A	0.077456	0.00516424
CD4.Th17	AL136456.1	0.000122987	0.00515825
CD4.Th17	AC027031.2	0.0306268	0.00513676
CD4.Th17	AC103563.7	0.017291	0.00512144
CD4.Th17	CDC42BPB	0.0329106	0.00498904
CD4.Th17	LINC00632	0.000313467	0.00488115
CD4.Th17	FNBP1L	1.06235e-05	0.00484316
CD4.Th17	CSF1	0.018473	0.00480563
CD4.Th17	TMEM121	0.00942181	0.00476327
CD4.Th17	TGFA	0.000217063	0.00471196
CD4.Th17	PLLP	0.0433911	0.00462873
CD4.Th17	CRISPLD2	1.65105e-05	0.00461229
CD4.Th17	PLXNA4	0.00026325	0.00460327
CD4.Th17	P2RY14	0.000922166	0.00458718
CD4.Th17	ABO	0.0225242	0.00453729
CD4.Th17	SEMA6C	9.50645e-06	0.00452924
CD4.Th17	PROSER2	0.0442544	0.00448469
CD4.Th17	RAMP1	0.0039675	0.00443
CD4.Th17	KRTCAP3	0.0926105	0.0043467
CD4.Th17	AC008522.1	0.0895532	0.00434666
CD4.Th17	SLC44A3	3.25322e-06	0.00433634
CD4.Th17	FAM201A	0.0403477	0.00427747
CD4.Th17	KIF26A	1.29522e-05	0.00425553
CD4.Th17	SDC4	0.000305983	0.00424274
CD4.Th17	IL2	0.0127282	0.00424104
CD4.Th17	CD80	0.000318495	0.00418745
CD4.Th17	RFPL2	0.000478279	0.0041606
CD4.Th17	MAPK10	6.9169e-08	0.00410819
CD4.Th17	TANC1	5.38033e-06	0.00397776
CD4.Th17	NEFM	7.78802e-05	0.00395584
CD4.Th17	AL139393.2	3.87403e-08	0.00395506
CD4.Th17	NXN	0.000313195	0.00393351
CD4.Th17	NECTIN2	0.00740624	0.00390331
CD4.Th17	CAMSAP2	0.0549328	0.00388731
CD4.Th17	ESAM	0.00274595	0.00386672
CD4.Th17	LINC02029	0.000478869	0.00380528
CD4.Th17	AC002306.1	0.042042	0.00376183
CD4.Th17	MGLL	0.0497552	0.00371295
CD4.Th17	CDKN2B	0.0183688	0.00369649
CD4.Th17	AC234582.1	0.00196797	0.00366709
CD4.Th17	NOL3	0.0186341	0.00360028
CD4.Th17	AP002505.3	0.000284209	0.00358454
CD4.Th17	CEP170B	0.077697	0.00358051
CD4.Th17	LZTS1	0.00721666	0.00354514
CD4.Th17	TNFRSF11A	0.0296195	0.00346258
CD4.Th17	EFHD1	0.0242625	0.00339756
CD4.Th17	PSD3	9.34066e-05	0.00339326
CD4.Th17	TBC1D12	0.00110493	0.00337514
CD4.Th17	AC127526.4	0.0199986	0.00334612
CD4.Th17	FA2H	9.07852e-05	0.00333268
CD4.Th17	BCL2L14	0.00976767	0.00328632
CD4.Th17	AC092645.2	0.0749824	0.0032745
CD4.Th17	MYO16	2.01609e-07	0.0032398
CD4.Th17	LINC01948	0.0916662	0.0031934
CD4.Th17	LPAR3	0.0256999	0.00309051
CD4.Th17	CCSER1	0.00637421	0.00308992
CD4.Th17	TSPAN6	0.0882021	0.00308988
CD4.Th17	COL9A2	0.0620636	0.00308594
CD4.Th17	TLR2	0.0249162	0.00303782
CD4.Th17	LINC00881	0.0111232	0.00298674
CD4.Th17	C2CD4B	0.000758283	0.00295689
CD4.Th17	PAGE5	0.0408362	0.00291839
CD4.Th17	GTF2IRD1	9.34522e-05	0.00291125
CD4.Th17	ADIRF	9.08145e-05	0.00281063
CD4.Th17	SNX7	0.0989706	0.00276974
CD4.Th17	PLB1	0.0725026	0.00276327
CD4.Th17	PRR29-AS1	0.00987989	0.00271845
CD4.Th17	TTLL10	0.0341859	0.00262047
CD4.Th17	SYN1	0.014535	0.00256355
CD4.Th17	COL5A1	0.00288387	0.00241096
CD4.Th17	AC092343.1	0.00648009	0.00240412
CD4.Th17	LINC01229	0.0238521	0.00237123
CD4.Th17	CYP4B1	0.0011152	0.00233964
CD4.Th17	LRRC49	0.00254143	0.00231435
CD4.Th17	NTRK2	0.00769166	0.00225326
CD4.Th17	AL391056.1	0.0819143	0.00217515
CD4.Th17	AC092617.1	0.0870903	0.00213958
CD4.Th17	CYP27B1	0.0275733	0.00208709
CD4.Th17	FAM189A2	0.00296512	0.00195851
CD4.Th17	AC092053.2	0.0145872	0.00192396
CD4.Th17	MAST1	0.0736923	0.0017845
CD4.Th17	EDN3	0.017291	0.0016735
CD4.Th17	TLCD2	0.0832193	0.00150188
CD4.Th17	CREB3L3	0.0394581	0.00123058
CD4.Th17	RAB25	0.0290188	2.45875e-05
CD4.Th17	ZEB1	0.00852533	-0.00152826
CD4.Th17	HABP4	0.0659308	-0.0120107
CD4.Th17	SUSD3	0.00867135	-0.0222615
CD4.Th17	DNAAF2	0.0201526	-0.0369383
CD4.Th17	EHD4	1.14816e-06	-0.0390856
CD4.Th17	CRIP1	0.000751	-0.0407946
CD4.Th17	ZC3H12A	0.000426541	-0.0776735
CD4.Tn	SELL	0	1.63757
CD4.Tn	RPL39	0	1.36623
CD4.Tn	RPS28	0	1.21612
CD4.Tn	RPL13A	1.06546e-121	1.14911
CD4.Tn	UBA52	2.91897e-143	1.1258
CD4.Tn	RPL36	0	1.1231
CD4.Tn	LDHB	2.02097e-279	1.05628
CD4.Tn	RPS7	1.58438e-136	1.03236
CD4.Tn	EEF1B2	0	0.965944
CD4.Tn	RPL4	5.46513e-274	0.946049
CD4.Tn	TOMM7	6.87389e-232	0.937872
CD4.Tn	RPL5	0	0.908189
CD4.Tn	LEF1	0	0.881016
CD4.Tn	TMSB10	2.82219e-47	0.856907
CD4.Tn	LTB	0	0.850929
CD4.Tn	RPL21	0	0.839891
CD4.Tn	RPS6	0	0.77222
CD4.Tn	RPS13	0	0.723083
CD4.Tn	RPL18	0	0.708931
CD4.Tn	RPS2	9.34076e-192	0.696694
CD4.Tn	FAU	1.7046e-186	0.690996
CD4.Tn	NOSIP	0	0.673243
CD4.Tn	RPL22	0	0.665393
CD4.Tn	RPL29	0	0.663173
CD4.Tn	RPL26	8.15731e-146	0.6533
CD4.Tn	COX7C	6.29237e-79	0.592278
CD4.Tn	RPL7	0	0.591463
CD4.Tn	TXNIP	4.41896e-18	0.585653
CD4.Tn	SNHG8	7.21881e-156	0.585067
CD4.Tn	RPS21	0	0.584044
CD4.Tn	NACA	0	0.581695
CD4.Tn	ANP32B	1.75521e-101	0.57935
CD4.Tn	NPM1	5.40195e-264	0.560702
CD4.Tn	RPS5	0	0.560471
CD4.Tn	EEF1D	5.31143e-112	0.529087
CD4.Tn	RPS16	5.12543e-303	0.521808
CD4.Tn	NDFIP1	7.49221e-287	0.516739
CD4.Tn	EIF3E	0	0.514671
CD4.Tn	CCR7	0	0.500082
CD4.Tn	TMEM123	1.61527e-51	0.478544
CD4.Tn	RPL34	0	0.477867
CD4.Tn	BTF3	1.17589e-76	0.474683
CD4.Tn	PRMT2	1.40636e-79	0.473243
CD4.Tn	RPL38	1.64819e-284	0.471538
CD4.Tn	SATB1	1.47049e-167	0.456603
CD4.Tn	RPS9	1.36654e-254	0.456571
CD4.Tn	RPL24	4.85872e-259	0.446402
CD4.Tn	PIK3IP1	1.17649e-269	0.442062
CD4.Tn	RPS3A	0	0.440903
CD4.Tn	SNHG29	5.59614e-236	0.431336
CD4.Tn	RPL30	0	0.429839
CD4.Tn	RPL32	0	0.428348
CD4.Tn	GAS5	4.65817e-244	0.424665
CD4.Tn	TCF7	0	0.417939
CD4.Tn	MAL	0	0.40898
CD4.Tn	PRKCQ-AS1	3.58695e-292	0.40435
CD4.Tn	PNRC1	1.08382e-44	0.403895
CD4.Tn	RPS8	0	0.399195
CD4.Tn	RPL35A	0	0.395233
CD4.Tn	RPL13	0	0.384874
CD4.Tn	INPP4B	4.62941e-104	0.383957
CD4.Tn	RPS25	0	0.367571
CD4.Tn	RPL9	0	0.366759
CD4.Tn	RPL27	4.28859e-138	0.364927
CD4.Tn	RPS23	0	0.36198
CD4.Tn	RPL37A	1.22421e-149	0.357848
CD4.Tn	RPS15A	0	0.355048
CD4.Tn	APEX1	3.08824e-68	0.345591
CD4.Tn	RACK1	3.14048e-150	0.341935
CD4.Tn	RPS20	2.58466e-161	0.336208
CD4.Tn	RPL11	0	0.334607
CD4.Tn	EIF3L	6.27123e-112	0.331127
CD4.Tn	RPS14	0	0.327108
CD4.Tn	TSHZ2	0	0.325716
CD4.Tn	RPS27A	0	0.320753
CD4.Tn	UQCRB	1.33781e-120	0.307607
CD4.Tn	SMDT1	3.64587e-65	0.306729
CD4.Tn	CD7	6.09461e-94	0.295915
CD4.Tn	RPL37	0	0.294007
CD4.Tn	RPLP1	3.75493e-192	0.292545
CD4.Tn	IL7R	3.68373e-67	0.286013
CD4.Tn	EEF1G	0	0.285251
CD4.Tn	ACTN1	0	0.284441
CD4.Tn	ABLIM1	7.12529e-254	0.275753
CD4.Tn	RPS12	0	0.273084
CD4.Tn	TPT1	0	0.271274
CD4.Tn	RPL12	0	0.270617
CD4.Tn	ST13	1.87389e-171	0.267918
CD4.Tn	FHIT	0	0.266855
CD4.Tn	EIF3F	3.67873e-30	0.266677
CD4.Tn	RPLP2	0	0.265608
CD4.Tn	TRABD2A	0	0.265
CD4.Tn	LDLRAP1	2.94597e-172	0.262906
CD4.Tn	RPS15	0	0.259275
CD4.Tn	RPL31	1.55388e-249	0.256184
CD4.Tn	PABPC1	1.2979e-202	0.255746
CD4.Tn	RPL19	0	0.254501
CD4.Tn	RPL15	2.74667e-103	0.253864
CD4.Tn	SERINC5	9.93737e-102	0.245538
CD4.Tn	TOMM20	2.12793e-19	0.243125
CD4.Tn	RGS10	0	0.242754
CD4.Tn	HSPB1	2.577e-84	0.242334
CD4.Tn	RPS10	5.46524e-218	0.240707
CD4.Tn	UXT	4.68846e-83	0.235767
CD4.Tn	SNHG5	4.25867e-40	0.229462
CD4.Tn	SNRPD2	6.55712e-16	0.227511
CD4.Tn	CD55	1.62676e-93	0.226516
CD4.Tn	SARAF	2.12352e-140	0.226246
CD4.Tn	C1orf162	0	0.224115
CD4.Tn	IKZF1	1.4729e-51	0.21844
CD4.Tn	RPL18A	0	0.215575
CD4.Tn	RPL35	1.40408e-52	0.213714
CD4.Tn	NFKBIZ	1.2216e-65	0.210283
CD4.Tn	HINT1	8.50316e-19	0.210189
CD4.Tn	RPS11	3.37792e-135	0.210168
CD4.Tn	SNHG7	1.48607e-87	0.2094
CD4.Tn	MBNL1	8.7238e-38	0.208666
CD4.Tn	C12orf57	2.415e-161	0.208645
CD4.Tn	EEF2	1.64637e-143	0.206107
CD4.Tn	RPL3	4.33521e-268	0.2042
CD4.Tn	RPL14	7.79178e-274	0.203946
CD4.Tn	EPHX2	0	0.202572
CD4.Tn	ALKBH7	1.21311e-109	0.202435
CD4.Tn	ADTRP	0	0.202124
CD4.Tn	CCNG1	2.58116e-24	0.199913
CD4.Tn	RCAN3	1.62386e-102	0.198946
CD4.Tn	IPCEF1	7.56211e-42	0.197549
CD4.Tn	NOP53	4.60517e-129	0.197085
CD4.Tn	IFNGR2	2.09763e-88	0.1966
CD4.Tn	BTG2	1.94873e-06	0.195996
CD4.Tn	FXYD5	1.6952e-28	0.195955
CD4.Tn	SUSD3	6.09224e-121	0.195947
CD4.Tn	AIF1	0	0.195125
CD4.Tn	EEF1A1	0	0.194709
CD4.Tn	COX4I1	6.99553e-127	0.193808
CD4.Tn	EVL	0.0042632	0.192621
CD4.Tn	RPL41	9.67788e-190	0.192424
CD4.Tn	IL6ST	0	0.191363
CD4.Tn	BCL11B	5.20871e-54	0.191102
CD4.Tn	OXNAD1	1.23198e-213	0.190657
CD4.Tn	EIF4B	2.1664e-100	0.188931
CD4.Tn	RPS4X	0	0.188409
CD4.Tn	ZFAS1	1.35668e-93	0.184363
CD4.Tn	RPS17	1.25347e-43	0.183973
CD4.Tn	FYB1	4.22838e-44	0.183337
CD4.Tn	ADD3	8.96685e-45	0.182776
CD4.Tn	RNASET2	7.44121e-33	0.18259
CD4.Tn	MYC	4.05876e-109	0.180482
CD4.Tn	RPL10	0	0.176721
CD4.Tn	CHRM3-AS2	0	0.175004
CD4.Tn	SMAP2	7.02999e-18	0.174226
CD4.Tn	MARCKSL1	2.72656e-128	0.17397
CD4.Tn	SNHG32	1.7234e-105	0.173865
CD4.Tn	LEPROTL1	8.82184e-64	0.17365
CD4.Tn	EIF2S3	3.12097e-174	0.173261
CD4.Tn	PIM1	3.91715e-40	0.172329
CD4.Tn	CHMP7	1.51023e-112	0.171055
CD4.Tn	FOXP1	1.13984e-267	0.170984
CD4.Tn	RSL1D1	5.5385e-115	0.169918
CD4.Tn	MGAT4A	1.42415e-52	0.16868
CD4.Tn	SNHG6	0.000106843	0.168178
CD4.Tn	TNFAIP8	1.72746e-05	0.167271
CD4.Tn	LINC00861	4.58146e-258	0.166106
CD4.Tn	FLT3LG	2.98797e-135	0.164895
CD4.Tn	ARMH1	1.71819e-210	0.163806
CD4.Tn	RPS3	2.18202e-214	0.162762
CD4.Tn	ZRANB2	2.65687e-06	0.162585
CD4.Tn	TMEM243	8.94706e-48	0.159081
CD4.Tn	RPL6	1.18811e-124	0.15877
CD4.Tn	JUNB	6.16097e-05	0.157553
CD4.Tn	TMIGD2	0	0.155685
CD4.Tn	SERP1	4.00135e-31	0.155426
CD4.Tn	RPSA	1.54363e-120	0.154672
CD4.Tn	RPL7A	8.13567e-140	0.153911
CD4.Tn	RPS18	0	0.152047
CD4.Tn	EIF3H	7.53663e-111	0.151744
CD4.Tn	RNF144A	3.45507e-71	0.1517
CD4.Tn	ATM	1.82074e-41	0.149445
CD4.Tn	RPL36A	6.44884e-77	0.148724
CD4.Tn	TXK	2.69398e-233	0.148408
CD4.Tn	EIF3K	1.014e-26	0.148308
CD4.Tn	FCMR	1.10188e-106	0.148208
CD4.Tn	FBL	2.16032e-49	0.148181
CD4.Tn	PFDN5	5.33885e-86	0.14818
CD4.Tn	GIMAP7	1.53621e-25	0.148091
CD4.Tn	LIMD2	2.99639e-86	0.146615
CD4.Tn	AK5	0	0.146495
CD4.Tn	RPL23A	2.81116e-43	0.145554
CD4.Tn	MZT2B	6.71922e-25	0.144658
CD4.Tn	ATXN7L3B	2.28339e-16	0.143682
CD4.Tn	SOCS3	3.92694e-121	0.1436
CD4.Tn	PRDX2	3.02767e-17	0.142706
CD4.Tn	SH3YL1	2.4218e-179	0.142621
CD4.Tn	PNISR	2.7956e-48	0.141244
CD4.Tn	MPHOSPH8	0.00057877	0.140265
CD4.Tn	SESN3	2.76793e-203	0.140029
CD4.Tn	SLC40A1	0	0.139961
CD4.Tn	RIPOR2	5.41313e-18	0.139254
CD4.Tn	PCBP2	2.84635e-29	0.138026
CD4.Tn	TTC3	3.27798e-39	0.136391
CD4.Tn	SOD1	1.02626e-20	0.136321
CD4.Tn	COMMD6	2.33569e-72	0.135306
CD4.Tn	SUCLG2	1.99832e-23	0.134391
CD4.Tn	VIPR1	5.82951e-66	0.134329
CD4.Tn	RPL8	1.0468e-223	0.13376
CD4.Tn	BEX3	2.59702e-208	0.133321
CD4.Tn	RAPGEF6	1.5142e-69	0.133002
CD4.Tn	BTG1	2.34423e-07	0.132766
CD4.Tn	SSBP2	4.34405e-118	0.131739
CD4.Tn	RPL23	1.14698e-170	0.131328
CD4.Tn	RPL10A	0	0.12988
CD4.Tn	SLC25A6	2.68846e-24	0.127982
CD4.Tn	CD4	1.19853e-80	0.127958
CD4.Tn	CAMK4	3.44965e-100	0.127561
CD4.Tn	PCED1B-AS1	1.14999e-30	0.126634
CD4.Tn	PRKCA	3.8352e-222	0.12546
CD4.Tn	GYPC	4.09164e-18	0.12529
CD4.Tn	PDE7A	3.62327e-34	0.124846
CD4.Tn	IGKV1-5	2.2224e-06	0.124227
CD4.Tn	PLCL1	3.26952e-242	0.124101
CD4.Tn	APBA2	7.26248e-112	0.123764
CD4.Tn	SELENOH	1.62974e-47	0.122585
CD4.Tn	CRIP2	1.21395e-43	0.121781
CD4.Tn	MAML2	2.56469e-156	0.12139
CD4.Tn	IL16	1.54718e-05	0.121313
CD4.Tn	AC243960.1	8.16741e-126	0.120787
CD4.Tn	CITED4	9.7362e-266	0.118274
CD4.Tn	BCL2	9.50611e-36	0.117901
CD4.Tn	FKBP5	1.69306e-35	0.117433
CD4.Tn	OCIAD2	2.41983e-05	0.117138
CD4.Tn	CCNI	1.09268e-06	0.117091
CD4.Tn	IGBP1	3.29635e-08	0.116978
CD4.Tn	NAP1L1	6.86181e-35	0.116695
CD4.Tn	BACH2	1.16954e-248	0.116609
CD4.Tn	UBXN1	1.68305e-16	0.116558
CD4.Tn	IMPDH2	5.85865e-68	0.116056
CD4.Tn	TUBA1A	3.83947e-08	0.115826
CD4.Tn	SCML1	2.13233e-292	0.114259
CD4.Tn	TCEA3	1.86322e-270	0.113194
CD4.Tn	CD27	4.02277e-88	0.113082
CD4.Tn	THOC3	2.60344e-18	0.110682
CD4.Tn	SVIP	5.59042e-10	0.110569
CD4.Tn	SGTB	6.15119e-64	0.110365
CD4.Tn	RPL17	4.76339e-85	0.10912
CD4.Tn	APBB1	1.0425e-107	0.108536
CD4.Tn	AQP3	4.87783e-36	0.108321
CD4.Tn	LONP2	1.1396e-05	0.108128
CD4.Tn	DGKA	1.23659e-95	0.105945
CD4.Tn	ATP6V1G1	1.58139e-11	0.10523
CD4.Tn	CD37	9.18047e-23	0.104581
CD4.Tn	PDK1	8.41489e-173	0.103788
CD4.Tn	ITGA6	2.90296e-123	0.103404
CD4.Tn	TRBV20-1	0.00335503	0.103391
CD4.Tn	GSTM2	6.90771e-249	0.102547
CD4.Tn	LINC01550	1.0048e-189	0.102179
CD4.Tn	ANKRD55	0	0.102051
CD4.Tn	RPS24	6.48678e-143	0.10204
CD4.Tn	NOG	0	0.101807
CD4.Tn	NSA2	1.29386e-107	0.101264
CD4.Tn	RPLP0	3.00316e-67	0.101238
CD4.Tn	PABPC4	1.5427e-33	0.100205
CD4.Tn	CYLD	1.12513e-08	0.100008
CD4.Tn	STX16	1.37629e-19	0.0996678
CD4.Tn	GIMAP1	3.35211e-67	0.0989455
CD4.Tn	MDS2	1.00634e-293	0.0988041
CD4.Tn	U2AF1L4	6.97657e-51	0.0983785
CD4.Tn	TGFBR2	6.35632e-71	0.0979116
CD4.Tn	ITPKB	6.18502e-59	0.0975147
CD4.Tn	ATP5MG	0.00279343	0.0974629
CD4.Tn	USP10	1.81693e-26	0.097377
CD4.Tn	TRAF3IP3	2.75601e-12	0.0959768
CD4.Tn	SEPTIN6	1.59727e-28	0.0958432
CD4.Tn	GPR183	0.0433317	0.0953732
CD4.Tn	OXA1L	1.80721e-18	0.0936506
CD4.Tn	PCED1B	4.07981e-24	0.0933581
CD4.Tn	TRAT1	5.30002e-33	0.093285
CD4.Tn	PELI1	4.21284e-30	0.0926337
CD4.Tn	GPX4	3.11655e-22	0.0923422
CD4.Tn	TCP11L2	1.83595e-20	0.0918588
CD4.Tn	RPL28	8.79496e-132	0.0916516
CD4.Tn	ADPRM	2.21089e-98	0.0911251
CD4.Tn	GRAMD1A	1.44004e-06	0.090772
CD4.Tn	RBMX	0.005365	0.0905217
CD4.Tn	PDE3B	3.98853e-35	0.0902146
CD4.Tn	NUCB2	2.02384e-75	0.0898092
CD4.Tn	LINC00243	1.57137e-39	0.0895611
CD4.Tn	TTN	3.61621e-37	0.0894643
CD4.Tn	LSM5	1.02592e-49	0.0890976
CD4.Tn	NELL2	4.30324e-22	0.0887971
CD4.Tn	CRTC3	1.01968e-49	0.0887391
CD4.Tn	RASGRP2	5.20637e-45	0.0883658
CD4.Tn	C19orf53	0.000134569	0.0879644
CD4.Tn	NECAP2	6.61564e-17	0.087801
CD4.Tn	ZNF397	1.15039e-28	0.0872968
CD4.Tn	TMEM204	9.5124e-53	0.0872464
CD4.Tn	RPL27A	1.30996e-25	0.0872036
CD4.Tn	NMRK1	7.86861e-11	0.0871995
CD4.Tn	TESPA1	1.31139e-86	0.0868896
CD4.Tn	PIM2	1.2614e-43	0.0867934
CD4.Tn	EIF3D	2.6789e-06	0.0863364
CD4.Tn	AC025164.1	7.90921e-42	0.0859316
CD4.Tn	ARRDC2	4.8377e-22	0.0855585
CD4.Tn	CHD7	1.00696e-45	0.0853939
CD4.Tn	BEX2	5.3065e-65	0.0848756
CD4.Tn	FAM13A	2.53522e-200	0.0848134
CD4.Tn	SLC7A6	1.57685e-24	0.0847878
CD4.Tn	HSBP1L1	3.49375e-92	0.0842684
CD4.Tn	COL18A1	2.56529e-148	0.0838633
CD4.Tn	HMGA1	2.79275e-18	0.0838382
CD4.Tn	CSGALNACT1	9.7682e-174	0.083832
CD4.Tn	RAB3GAP1	1.22615e-33	0.0837008
CD4.Tn	CRLF3	5.8106e-45	0.0836244
CD4.Tn	MSL3	2.12244e-41	0.0836111
CD4.Tn	UBQLN2	1.43132e-24	0.0836075
CD4.Tn	SF1	3.08387e-28	0.083278
CD4.Tn	LETMD1	2.95741e-21	0.0832517
CD4.Tn	FAM117B	2.65809e-111	0.0826352
CD4.Tn	SPINT2	3.0194e-116	0.0824592
CD4.Tn	IL4R	1.00352e-20	0.0814632
CD4.Tn	LRRN3	0	0.0803069
CD4.Tn	KLF9	1.28116e-18	0.0794059
CD4.Tn	NBPF15	2.45719e-38	0.0791278
CD4.Tn	ATP6V0E2	1.72276e-23	0.0784729
CD4.Tn	MTR	0.000190317	0.0784364
CD4.Tn	MAPKAPK5-AS1	1.30925e-25	0.0780218
CD4.Tn	CERS6	1.80091e-173	0.0778666
CD4.Tn	RPS27	7.18329e-248	0.0777651
CD4.Tn	CHD3	7.0275e-27	0.0776206
CD4.Tn	RIC3	1.4578e-37	0.0771217
CD4.Tn	ANK3	1.05354e-18	0.0770333
CD4.Tn	TRAV26-1	1.12322e-10	0.0764815
CD4.Tn	CD40LG	1.85493e-58	0.0763311
CD4.Tn	HNRNPA1	4.08337e-09	0.0761043
CD4.Tn	RIN3	2.54372e-24	0.0759174
CD4.Tn	RETREG1	4.91117e-153	0.0755189
CD4.Tn	MRPS25	4.56531e-07	0.0754193
CD4.Tn	ERP29	2.09353e-27	0.0752399
CD4.Tn	PAICS	1.16751e-11	0.0749213
CD4.Tn	ABRAXAS1	1.01271e-53	0.074749
CD4.Tn	LAPTM5	0.000149027	0.0744958
CD4.Tn	PLSCR3	2.35395e-31	0.0742521
CD4.Tn	SAMHD1	6.59454e-47	0.0739867
CD4.Tn	BEX4	2.98396e-73	0.073733
CD4.Tn	FOXO1	2.01345e-09	0.0732916
CD4.Tn	PLEKHB1	9.70309e-91	0.0731768
CD4.Tn	RIC1	0.000780768	0.0721532
CD4.Tn	SELENOM	4.20104e-14	0.0721336
CD4.Tn	MPP7	1.81234e-27	0.070302
CD4.Tn	UQCRH	0.00724406	0.070162
CD4.Tn	TUG1	3.26819e-08	0.0698146
CD4.Tn	PTK2	9.52747e-140	0.0694488
CD4.Tn	BNIP3	1.85687e-21	0.0690416
CD4.Tn	ATP5PD	3.83917e-09	0.0685333
CD4.Tn	LDOC1	5.05608e-21	0.0684941
CD4.Tn	EPB41L4A-AS1	9.64895e-64	0.0681354
CD4.Tn	PHC3	7.97572e-05	0.0678182
CD4.Tn	AP3M2	5.1833e-49	0.0676329
CD4.Tn	IL6R	6.92234e-147	0.0674335
CD4.Tn	EBPL	6.74447e-29	0.0674315
CD4.Tn	IL17RA	8.67645e-17	0.0673794
CD4.Tn	ANAPC16	1.40088e-29	0.0673276
CD4.Tn	XIST	4.99659e-12	0.0665495
CD4.Tn	PLAC8	3.54456e-29	0.0663713
CD4.Tn	CCDC18-AS1	4.03653e-47	0.0661108
CD4.Tn	CCDC66	4.42343e-19	0.0654938
CD4.Tn	AC100810.1	1.88786e-69	0.0654861
CD4.Tn	ADI1	2.98732e-23	0.065428
CD4.Tn	EPHB6	1.39034e-127	0.0654146
CD4.Tn	LEF1-AS1	2.71857e-212	0.0653577
CD4.Tn	EIF3M	1.50238e-17	0.0652771
CD4.Tn	SULT1B1	1.52799e-302	0.0651836
CD4.Tn	NUDCD3	1.01093e-06	0.0644497
CD4.Tn	PPP1R2	1.04765e-24	0.0641646
CD4.Tn	DNPH1	5.93062e-10	0.063808
CD4.Tn	STMN3	5.51506e-52	0.0633594
CD4.Tn	AC008105.3	5.06854e-20	0.0631829
CD4.Tn	GCC2	5.19544e-13	0.0628557
CD4.Tn	RPS19	7.65464e-54	0.0628348
CD4.Tn	MCUB	1.36032e-12	0.0626124
CD4.Tn	UBE2D2	0.0134129	0.0625861
CD4.Tn	TATDN1	1.41708e-54	0.0624795
CD4.Tn	GABPB1-AS1	1.39399e-24	0.0623973
CD4.Tn	CD48	2.59123e-17	0.0623959
CD4.Tn	TIAM1	1.19468e-74	0.0622778
CD4.Tn	TRAV8-3	4.52111e-13	0.0619676
CD4.Tn	ZNF101	2.04628e-15	0.0619554
CD4.Tn	RPS29	9.14802e-123	0.0618811
CD4.Tn	CUTA	0.000507931	0.0615186
CD4.Tn	PCSK5	4.86835e-227	0.0611875
CD4.Tn	PPA1	1.18005e-27	0.0607983
CD4.Tn	AC026979.2	9.85523e-13	0.0606951
CD4.Tn	SNN	2.43637e-76	0.0606532
CD4.Tn	CLUAP1	2.69945e-29	0.0605879
CD4.Tn	ZNF141	1.62344e-22	0.0602297
CD4.Tn	PQBP1	1.79348e-08	0.0601676
CD4.Tn	PPP1R3E	6.73335e-41	0.0598742
CD4.Tn	LINC01578	2.58853e-09	0.0597963
CD4.Tn	LINC01089	2.48069e-39	0.0596853
CD4.Tn	ZNF274	8.92911e-17	0.0596795
CD4.Tn	ZBED5	1.95336e-09	0.0595986
CD4.Tn	FCGRT	5.43342e-36	0.0593672
CD4.Tn	KCNQ1	6.37796e-54	0.0593311
CD4.Tn	ZSWIM7	2.85138e-05	0.0592738
CD4.Tn	SNHG10	1.85009e-13	0.059261
CD4.Tn	JPX	2.24608e-08	0.0591545
CD4.Tn	ZNF302	3.81059e-21	0.059136
CD4.Tn	SLC8B1	7.05666e-87	0.0590423
CD4.Tn	SNHG3	7.48791e-16	0.0588582
CD4.Tn	THEM4	2.32829e-19	0.0586921
CD4.Tn	DCXR	8.36884e-16	0.0584775
CD4.Tn	ZNF10	5.01277e-31	0.0584673
CD4.Tn	TOB1	4.13325e-08	0.0582878
CD4.Tn	MDM4	4.52977e-10	0.0581875
CD4.Tn	SNHG9	3.81453e-09	0.0581049
CD4.Tn	ANXA2R	4.87831e-18	0.0579822
CD4.Tn	DDX18	4.47332e-13	0.0579273
CD4.Tn	UBE2B	3.50881e-06	0.057737
CD4.Tn	SGF29	3.13724e-05	0.0576813
CD4.Tn	AREG	6.29672e-51	0.0572123
CD4.Tn	NCK2	4.837e-09	0.0568572
CD4.Tn	SMPD1	1.51533e-37	0.0567697
CD4.Tn	CLN5	8.54777e-38	0.0564104
CD4.Tn	IGF1R	1.46017e-215	0.0563119
CD4.Tn	RSL24D1	1.45102e-16	0.0562892
CD4.Tn	POLR2J3	2.36297e-08	0.056207
CD4.Tn	TTC12	1.36438e-14	0.0561521
CD4.Tn	EIF2A	1.57507e-24	0.0558703
CD4.Tn	TRBV7-2	9.54e-17	0.0558401
CD4.Tn	TUT4	0.00212992	0.0557528
CD4.Tn	TBC1D4	7.31962e-32	0.0555802
CD4.Tn	NDUFA12	0.0338303	0.0554757
CD4.Tn	HBS1L	4.47391e-07	0.0553013
CD4.Tn	HOOK1	1.99988e-64	0.0552608
CD4.Tn	RBM43	4.0616e-15	0.0552232
CD4.Tn	SSH2	1.03999e-12	0.0550763
CD4.Tn	CIRBP	2.53415e-07	0.0550657
CD4.Tn	ATP1A1	1.30328e-19	0.055038
CD4.Tn	CEBPZOS	2.3975e-08	0.0549068
CD4.Tn	PHF3	0.00106677	0.0543935
CD4.Tn	SNHG1	3.33314e-32	0.0543467
CD4.Tn	TMEM161B-AS1	4.74781e-24	0.0542714
CD4.Tn	APP	3.04075e-76	0.0542255
CD4.Tn	RPS10-NUDT3	6.24414e-11	0.053599
CD4.Tn	BNIP3L	2.5115e-11	0.0533686
CD4.Tn	R3HDM2	0.000980804	0.0531197
CD4.Tn	CHCHD10	4.04999e-07	0.0531004
CD4.Tn	ATP5PO	1.04373e-34	0.0530825
CD4.Tn	AFAP1	6.84908e-06	0.0530085
CD4.Tn	TNFRSF25	6.86606e-07	0.0529634
CD4.Tn	FBLN7	3.13573e-112	0.0528391
CD4.Tn	MRI1	8.70934e-08	0.0528115
CD4.Tn	BAG3	1.08909e-25	0.0527523
CD4.Tn	ETS1	2.21129e-05	0.0523708
CD4.Tn	TTC9	2.74516e-18	0.0523363
CD4.Tn	HIF1A	0.000765876	0.0522144
CD4.Tn	WHAMM	2.66059e-08	0.0522007
CD4.Tn	DENND5A	1.10001e-77	0.0519328
CD4.Tn	AC009041.2	1.5042e-93	0.0518193
CD4.Tn	SNX9	1.31794e-57	0.0517864
CD4.Tn	CFAP36	1.36915e-16	0.0517598
CD4.Tn	PITPNA-AS1	2.54572e-57	0.0516698
CD4.Tn	ZNF609	4.29881e-25	0.0512546
CD4.Tn	ILF3-DT	2.27851e-32	0.0512278
CD4.Tn	TMEM106B	1.83593e-18	0.0511347
CD4.Tn	NSUN5	5.3146e-06	0.0510728
CD4.Tn	LINC00402	6.3593e-73	0.0510509
CD4.Tn	PSIP1	3.90421e-26	0.0510075
CD4.Tn	EPHA1-AS1	8.77634e-158	0.0510063
CD4.Tn	HIST1H1D	2.86386e-07	0.050856
CD4.Tn	PMPCB	3.54484e-06	0.0507527
CD4.Tn	IFNAR1	0.000311643	0.0505191
CD4.Tn	ZFAND1	7.61746e-34	0.0502988
CD4.Tn	UBAC2	1.06128e-10	0.0502682
CD4.Tn	TLK1	3.06867e-05	0.0501208
CD4.Tn	UBALD2	1.69395e-10	0.0499765
CD4.Tn	MLLT3	1.99501e-48	0.0498112
CD4.Tn	SLC12A6	2.84751e-28	0.0498039
CD4.Tn	H1FX	0.00503406	0.0496376
CD4.Tn	AB_CD7	0.00207714	0.0495708
CD4.Tn	CYSLTR1	5.04252e-91	0.0494339
CD4.Tn	PRKAR1B	1.73875e-65	0.049433
CD4.Tn	ATP5MC2	9.63642e-22	0.0494232
CD4.Tn	C1QBP	4.57133e-13	0.0492492
CD4.Tn	ATF7IP2	6.73778e-18	0.0488399
CD4.Tn	GPSM3	3.53324e-15	0.0487017
CD4.Tn	TECPR1	3.72457e-21	0.0482552
CD4.Tn	TRBV5-1	8.82259e-06	0.0482179
CD4.Tn	TRDMT1	7.54567e-21	0.0481017
CD4.Tn	RHOH	1.51295e-06	0.0479319
CD4.Tn	KLF7	6.66409e-90	0.0477867
CD4.Tn	DIP2B	5.00273e-16	0.0476507
CD4.Tn	FBXL16	1.99168e-23	0.0474251
CD4.Tn	LTA4H	1.68021e-23	0.0472812
CD4.Tn	JAK3	9.81521e-18	0.0470128
CD4.Tn	ZNF721	1.74189e-07	0.0467518
CD4.Tn	MMP28	0	0.0467506
CD4.Tn	GALT	1.4586e-09	0.0467216
CD4.Tn	DOCK10	1.36176e-05	0.0467048
CD4.Tn	STMN1	1.2946e-06	0.0466584
CD4.Tn	GPR155	6.68367e-12	0.0459573
CD4.Tn	CISH	4.67447e-39	0.0459549
CD4.Tn	IGLV1-40	3.06435e-10	0.0458215
CD4.Tn	MAD1L1	2.72532e-15	0.0457951
CD4.Tn	EIF2D	2.82462e-29	0.045771
CD4.Tn	POLD2	2.63274e-09	0.0455807
CD4.Tn	LTBP3	1.71795e-43	0.0455568
CD4.Tn	TSPAN3	1.09995e-06	0.0455485
CD4.Tn	CORO1B	0.0149321	0.0454956
CD4.Tn	SEC62	7.83235e-12	0.0453849
CD4.Tn	PAXIP1-AS1	2.49034e-12	0.0453538
CD4.Tn	AFF3	1.65032e-115	0.0452343
CD4.Tn	RNF216	0.0653523	0.0451999
CD4.Tn	CMTM8	8.24211e-53	0.0450946
CD4.Tn	ZBTB20	2.44826e-21	0.0450903
CD4.Tn	SECISBP2	2.61209e-13	0.0448906
CD4.Tn	CCT4	6.43131e-05	0.0447509
CD4.Tn	C12orf65	1.52575e-21	0.0442336
CD4.Tn	TLE5	2.95188e-18	0.0440615
CD4.Tn	PACS1	3.51404e-05	0.0439873
CD4.Tn	LINS1	1.60883e-34	0.0439076
CD4.Tn	SYPL1	3.66543e-16	0.0437689
CD4.Tn	RNF138	1.76748e-27	0.0436312
CD4.Tn	MHENCR	1.95977e-29	0.0435486
CD4.Tn	FAM153CP	2.22684e-40	0.0434576
CD4.Tn	ALS2CL	4.77305e-82	0.0434371
CD4.Tn	TRAV23DV6	1.51097e-05	0.0433683
CD4.Tn	GRAP	1.15174e-42	0.043364
CD4.Tn	CCT3	0.00858531	0.0433332
CD4.Tn	TTC32	6.20444e-17	0.0432762
CD4.Tn	PCMTD2	5.09364e-12	0.0431797
CD4.Tn	CCDC141	1.5438e-38	0.0431073
CD4.Tn	TMC8	7.55062e-19	0.0428582
CD4.Tn	AC119396.1	5.94878e-22	0.042692
CD4.Tn	ID3	1.28596e-21	0.0424566
CD4.Tn	DNMT3A	2.57267e-16	0.042438
CD4.Tn	CDCA7L	1.70779e-88	0.0424144
CD4.Tn	ESD	4.16321e-26	0.0422
CD4.Tn	RNF157	3.94107e-56	0.0421761
CD4.Tn	TAF4B	4.11759e-45	0.0421673
CD4.Tn	RGMB	8.875e-38	0.0421185
CD4.Tn	HIPK2	5.13975e-12	0.0420773
CD4.Tn	CENPV	5.42312e-25	0.0420505
CD4.Tn	LMO7	1.88546e-87	0.0419288
CD4.Tn	FAM241A	1.08587e-16	0.0418892
CD4.Tn	PHLDB3	1.92899e-16	0.0418875
CD4.Tn	TMEM131L	4.49568e-38	0.0418534
CD4.Tn	MAGEF1	9.06637e-45	0.0417713
CD4.Tn	MXI1	2.71273e-23	0.0417344
CD4.Tn	TNFSF8	1.61586e-24	0.0417283
CD4.Tn	MRPS24	0.000166372	0.0414782
CD4.Tn	C11orf1	4.07405e-38	0.0414279
CD4.Tn	C6orf48	0.0563306	0.0413523
CD4.Tn	CDK10	0.00519165	0.0413171
CD4.Tn	ZBTB10	2.07913e-13	0.0412646
CD4.Tn	EEA1	3.60688e-27	0.0412193
CD4.Tn	DPP4	7.71725e-40	0.0408596
CD4.Tn	DEAF1	6.19053e-14	0.0407993
CD4.Tn	MAP4K4	1.53327e-05	0.040784
CD4.Tn	PPP1R3F	4.6697e-08	0.040701
CD4.Tn	NSMCE1	1.74525e-27	0.0406607
CD4.Tn	LINC01215	4.31884e-31	0.0405961
CD4.Tn	SUN1	0.0020806	0.040465
CD4.Tn	CYTIP	4.94415e-09	0.0403741
CD4.Tn	PKIA	5.01379e-23	0.0402181
CD4.Tn	BRI3	8.52749e-14	0.0397824
CD4.Tn	SAE1	2.18975e-06	0.0395908
CD4.Tn	HRH2	6.87515e-77	0.0394286
CD4.Tn	HEMK1	9.38999e-05	0.0393256
CD4.Tn	MAN1C1	5.05725e-67	0.039266
CD4.Tn	STAT3	0.000164833	0.039178
CD4.Tn	FBXO44	0.00124332	0.0391182
CD4.Tn	GNAQ	2.06705e-07	0.0390975
CD4.Tn	ZFP62	4.94389e-09	0.0390845
CD4.Tn	ZSCAN18	1.0677e-50	0.0390101
CD4.Tn	MRPS18B	3.44645e-11	0.0389369
CD4.Tn	DHPS	2.37448e-06	0.0387781
CD4.Tn	NOL11	1.59248e-09	0.0387126
CD4.Tn	HIVEP1	2.61344e-16	0.0385311
CD4.Tn	FAM153A	1.34248e-89	0.038308
CD4.Tn	RALGPS2	1.04809e-73	0.0382539
CD4.Tn	BZW2	1.87569e-12	0.0381443
CD4.Tn	CELA1	8.33218e-211	0.0381141
CD4.Tn	SPART	0.0013189	0.0380779
CD4.Tn	EIF4A2	0.000171799	0.0380401
CD4.Tn	SCGB3A1	1.59038e-32	0.0379944
CD4.Tn	TKT	1.9892e-05	0.0379277
CD4.Tn	NUAK2	1.39543e-64	0.0376345
CD4.Tn	GSTM3	1.90336e-76	0.0373103
CD4.Tn	LACTB2-AS1	2.42593e-14	0.0372612
CD4.Tn	ZNF780B	4.68011e-09	0.0372185
CD4.Tn	DPH5	5.02576e-27	0.0369692
CD4.Tn	GIMAP5	3.32907e-31	0.0368278
CD4.Tn	CFP	1.08489e-47	0.0366319
CD4.Tn	NME4	9.78118e-35	0.0365916
CD4.Tn	YPEL2	2.3925e-30	0.0363261
CD4.Tn	ZC3H6	2.08658e-11	0.0362483
CD4.Tn	WNT7A	1.31235e-79	0.0361718
CD4.Tn	LGALS3BP	2.06007e-49	0.0361247
CD4.Tn	AEBP1	1.50692e-172	0.0360505
CD4.Tn	SINHCAF	0.00139352	0.0360125
CD4.Tn	CEP95	4.19491e-12	0.0359159
CD4.Tn	HOOK2	3.97484e-19	0.0358973
CD4.Tn	ZNF627	7.43136e-06	0.0358168
CD4.Tn	MAGEH1	1.01435e-24	0.0356474
CD4.Tn	EDA	2.47153e-121	0.0356007
CD4.Tn	LYRM9	4.07276e-41	0.0355187
CD4.Tn	ZNF75A	2.04956e-09	0.0354581
CD4.Tn	SPINK2	1.319e-16	0.0354168
CD4.Tn	CNST	9.12108e-13	0.0354003
CD4.Tn	CALM3	8.19444e-16	0.0353522
CD4.Tn	EIF4EBP3	9.61692e-55	0.0353124
CD4.Tn	TMEM38B	3.55189e-15	0.0352883
CD4.Tn	TRIM28	3.60574e-07	0.0351904
CD4.Tn	LAGE3	3.6812e-11	0.0351575
CD4.Tn	SNHG25	1.00239e-24	0.0350701
CD4.Tn	PASK	0.0280642	0.03503
CD4.Tn	TMEM63A	1.95919e-34	0.0349324
CD4.Tn	KLHL36	5.58118e-10	0.0348943
CD4.Tn	CHMP3	0.0121695	0.0348874
CD4.Tn	ZCCHC7	0.0738761	0.0348401
CD4.Tn	TMEM14C	0.0704315	0.0347064
CD4.Tn	RHPN1	3.22648e-10	0.0346552
CD4.Tn	ASB16-AS1	0.000187563	0.0346406
CD4.Tn	GPR160	7.1114e-98	0.0346193
CD4.Tn	LINC01891	4.47903e-60	0.0345098
CD4.Tn	NCF1	2.83832e-14	0.0344493
CD4.Tn	NRIP1	1.15261e-07	0.0343876
CD4.Tn	CRBN	0.00490234	0.0342942
CD4.Tn	NET1	3.79574e-72	0.0342691
CD4.Tn	RAB43	2.26582e-28	0.0342539
CD4.Tn	SCML4	0.000221729	0.0341603
CD4.Tn	SPATC1L	3.92454e-23	0.0339813
CD4.Tn	ZNF43	0.000475077	0.033781
CD4.Tn	SLC22A17	3.55588e-133	0.0337531
CD4.Tn	UBE2E2	9.96901e-97	0.0337444
CD4.Tn	DDT	3.23599e-10	0.033735
CD4.Tn	DPEP2	3.20209e-37	0.0335045
CD4.Tn	MICOS10	0.0321512	0.0334958
CD4.Tn	NBPF1	1.47289e-07	0.0334942
CD4.Tn	DENND11	1.66793e-05	0.0334737
CD4.Tn	RASA4	4.19531e-24	0.0334734
CD4.Tn	BIRC3	0.000453529	0.0334484
CD4.Tn	SMIM26	1.02678e-08	0.0331816
CD4.Tn	NFRKB	0.0137272	0.0331748
CD4.Tn	DNAJA3	1.74033e-07	0.0331715
CD4.Tn	ATG9B	3.38209e-58	0.0331468
CD4.Tn	GAMT	5.34443e-20	0.0331273
CD4.Tn	FAM162A	0.00489547	0.033095
CD4.Tn	NAA16	2.20941e-15	0.0330946
CD4.Tn	ZNF91	2.05647e-12	0.0330588
CD4.Tn	CAPN7	0.00143914	0.0329164
CD4.Tn	ZNF563	1.90381e-36	0.0328906
CD4.Tn	GTPBP3	0.000385703	0.0327525
CD4.Tn	NME3	5.06059e-08	0.0327373
CD4.Tn	TIMM9	1.22126e-05	0.0327112
CD4.Tn	ZNF581	9.32288e-06	0.0324749
CD4.Tn	NPHP3	3.40954e-05	0.0324563
CD4.Tn	RNASEL	0.000609009	0.0324391
CD4.Tn	SUPT20H	2.34936e-05	0.0324164
CD4.Tn	VPS51	4.14172e-06	0.0323707
CD4.Tn	MAST4	8.09494e-26	0.0323214
CD4.Tn	ABHD14B	4.76981e-10	0.0323156
CD4.Tn	FBLN5	2.81619e-39	0.0323116
CD4.Tn	NT5C3B	4.95596e-14	0.0322896
CD4.Tn	SYDE2	9.86707e-55	0.0322636
CD4.Tn	ROBO3	3.71837e-17	0.032259
CD4.Tn	HADHA	2.04868e-11	0.0322303
CD4.Tn	NBEAL1	0.011608	0.0322259
CD4.Tn	GPRASP1	8.97097e-46	0.0321515
CD4.Tn	SATB1-AS1	1.407e-35	0.0320622
CD4.Tn	CBX5	6.71007e-09	0.0319765
CD4.Tn	ZNF766	1.05688e-06	0.0319125
CD4.Tn	PSMG4	7.93608e-06	0.0319006
CD4.Tn	ZNF181	5.30777e-05	0.0318725
CD4.Tn	TRIB2	4.39069e-13	0.0318646
CD4.Tn	PLA2G12A	4.25222e-11	0.0318495
CD4.Tn	RBL1	3.58163e-06	0.0318163
CD4.Tn	SNRPN	1.94978e-17	0.0317972
CD4.Tn	FAAH2	9.38642e-14	0.0317395
CD4.Tn	MINCR	2.04464e-26	0.0316629
CD4.Tn	USP53	1.24613e-12	0.0316163
CD4.Tn	MAP4K2	0.000205717	0.031478
CD4.Tn	HIP1R	2.09674e-13	0.0314522
CD4.Tn	ZFYVE9	7.16432e-07	0.0313721
CD4.Tn	CNKSR2	7.41142e-60	0.0313682
CD4.Tn	SGK1	1.02314e-11	0.0313678
CD4.Tn	TMEM238	0.0574424	0.0313241
CD4.Tn	MOAP1	6.14945e-05	0.0311524
CD4.Tn	PGAP2	2.04638e-17	0.0310591
CD4.Tn	PLAG1	1.23162e-101	0.0308016
CD4.Tn	TNFRSF10A	3.41474e-07	0.030411
CD4.Tn	TNRC6B	2.10186e-05	0.0303687
CD4.Tn	MALAT1	1.98576e-14	0.030363
CD4.Tn	CENPK	1.39568e-20	0.0303487
CD4.Tn	NDUFV2-AS1	6.58602e-08	0.0303375
CD4.Tn	TAF1D	0.000719576	0.0303355
CD4.Tn	EDAR	3.37082e-215	0.0302992
CD4.Tn	NAT9	2.16493e-15	0.0302967
CD4.Tn	KRT73-AS1	1.79067e-264	0.0300696
CD4.Tn	PI16	2.62456e-36	0.0300404
CD4.Tn	PDCD4-AS1	1.14821e-36	0.0300088
CD4.Tn	TOP1MT	5.36436e-40	0.0299872
CD4.Tn	THUMPD3-AS1	2.29975e-05	0.0299316
CD4.Tn	ACBD6	0.0555698	0.0298498
CD4.Tn	ETFRF1	2.07337e-18	0.0297252
CD4.Tn	CTSB	2.84066e-05	0.02968
CD4.Tn	ZNF154	0.00113882	0.0296696
CD4.Tn	SFXN1	0.0017833	0.0296508
CD4.Tn	USP22	2.11238e-07	0.0296042
CD4.Tn	ZNF107	0.000733251	0.0294565
CD4.Tn	LRCH4	0.000176884	0.0294488
CD4.Tn	FLOT1	6.14163e-06	0.0293154
CD4.Tn	ZNF506	3.33943e-16	0.0292308
CD4.Tn	TPCN1	4.19537e-16	0.0291002
CD4.Tn	CCDC59	0.0774153	0.0290326
CD4.Tn	MLXIP	0.000117423	0.0290295
CD4.Tn	TNRC6C	0.0716557	0.0290109
CD4.Tn	SRSF8	0.000838595	0.0289932
CD4.Tn	GABPB1-IT1	5.82297e-05	0.0289727
CD4.Tn	HELQ	0.0403525	0.0289603
CD4.Tn	SLC25A45	5.95784e-17	0.0289459
CD4.Tn	MSRB2	0.000291974	0.0289442
CD4.Tn	LYPD3	5.44137e-59	0.0288938
CD4.Tn	PVT1	0.000925327	0.0288794
CD4.Tn	TMEM18	0.000541337	0.0288779
CD4.Tn	CCDC57	6.56079e-06	0.0286679
CD4.Tn	AL662844.4	2.58104e-07	0.0285484
CD4.Tn	GIMAP2	1.18691e-32	0.0285293
CD4.Tn	RPARP-AS1	1.64277e-14	0.02849
CD4.Tn	OXLD1	3.24858e-14	0.0284882
CD4.Tn	SESN1	7.54913e-14	0.0283269
CD4.Tn	HPCAL4	3.75678e-12	0.028308
CD4.Tn	SNHG14	9.87035e-13	0.0283043
CD4.Tn	FAM153B	5.97287e-81	0.0282494
CD4.Tn	AGMAT	7.20305e-34	0.028197
CD4.Tn	QTRT1	0.0870329	0.0281145
CD4.Tn	OBSCN	4.39374e-46	0.028107
CD4.Tn	NIFK	3.58761e-10	0.0281059
CD4.Tn	GGT7	1.39456e-33	0.028098
CD4.Tn	TSPAN18	2.02619e-35	0.0280828
CD4.Tn	SRSF1	2.54327e-09	0.0280788
CD4.Tn	CYHR1	1.2733e-13	0.0280729
CD4.Tn	DNAJC4	1.79036e-06	0.0280628
CD4.Tn	ERCC6L2	1.37794e-05	0.0280514
CD4.Tn	UBA2	0.00840993	0.0280085
CD4.Tn	ZNF880	5.84643e-16	0.0278603
CD4.Tn	HAR1A	2.43876e-08	0.0278049
CD4.Tn	MSRA	7.68064e-07	0.0277014
CD4.Tn	TRAV9-2	3.18052e-16	0.027635
CD4.Tn	ACSS2	3.30509e-40	0.0276043
CD4.Tn	REV1	4.16712e-06	0.0274221
CD4.Tn	SYNJ2	9.26528e-06	0.0274143
CD4.Tn	TCTA	0.000614494	0.0273573
CD4.Tn	ST3GAL1	0.025376	0.0271853
CD4.Tn	LINC00476	5.34991e-06	0.0271683
CD4.Tn	SFI1	0.00783973	0.0270911
CD4.Tn	ESF1	0.0500262	0.0270854
CD4.Tn	MRPL45	9.74194e-16	0.0270574
CD4.Tn	HYI	8.54043e-12	0.0270137
CD4.Tn	ICOS	7.06632e-12	0.026954
CD4.Tn	CDC37L1	4.10641e-15	0.026928
CD4.Tn	PREPL	6.94315e-07	0.0269269
CD4.Tn	SULT1A1	2.1476e-17	0.0268153
CD4.Tn	RFESD	4.41976e-08	0.026756
CD4.Tn	OSER1-DT	1.03058e-17	0.0267171
CD4.Tn	SCAI	7.42081e-15	0.0266678
CD4.Tn	HDAC7	0.000681048	0.0266139
CD4.Tn	HMGN1	0.0134091	0.0266057
CD4.Tn	CBR1	1.1414e-05	0.0265908
CD4.Tn	LIMS2	4.9595e-50	0.0265724
CD4.Tn	EBLN3P	1.85364e-07	0.0265556
CD4.Tn	DHX32	7.28918e-07	0.0264654
CD4.Tn	UGP2	5.39335e-10	0.0264339
CD4.Tn	LINC00667	2.41298e-06	0.026387
CD4.Tn	LUC7L3	0.0118391	0.0262838
CD4.Tn	N4BP2L2	0.000775661	0.0262033
CD4.Tn	STRADB	8.7843e-11	0.0261892
CD4.Tn	CMPK1	2.62006e-07	0.0261846
CD4.Tn	CTC1	0.0610165	0.0261416
CD4.Tn	ZC3H8	5.16038e-05	0.0261067
CD4.Tn	AC245407.2	1.39792e-16	0.0260589
CD4.Tn	APRT	0.00124332	0.0259705
CD4.Tn	KAT8	7.85705e-05	0.0259229
CD4.Tn	ZNF414	1.34097e-15	0.0259045
CD4.Tn	SHISAL2A	2.0077e-13	0.0259012
CD4.Tn	RBM11	2.06294e-54	0.0258585
CD4.Tn	GRINA	3.63065e-20	0.0257821
CD4.Tn	TMEM41B	0.00930525	0.0256633
CD4.Tn	AC139720.1	4.83757e-69	0.0256326
CD4.Tn	CARMIL1	4.02804e-23	0.0256306
CD4.Tn	AP000787.1	1.33607e-11	0.0256095
CD4.Tn	CPT2	0.00320057	0.0255865
CD4.Tn	PHB2	0.0313745	0.0254907
CD4.Tn	TRMT10B	1.72228e-07	0.0254365
CD4.Tn	FHL1	1.84732e-08	0.0253768
CD4.Tn	SLC2A11	1.24918e-23	0.0253635
CD4.Tn	OXR1	2.41298e-06	0.0253484
CD4.Tn	ASB13	3.99969e-13	0.0253286
CD4.Tn	SLC16A10	8.37603e-115	0.0250917
CD4.Tn	HEBP1	1.19407e-32	0.0250798
CD4.Tn	METAP1D	1.13439e-24	0.0250158
CD4.Tn	AL138963.4	0.000674709	0.0249024
CD4.Tn	HSF2	1.86627e-18	0.0249019
CD4.Tn	HAUS4	3.73944e-14	0.0248339
CD4.Tn	TFAP4	2.55118e-41	0.0248286
CD4.Tn	SLC25A37	2.74837e-06	0.0247535
CD4.Tn	IGKV2-30	0.00465012	0.0247407
CD4.Tn	CTSL	3.58406e-83	0.0247206
CD4.Tn	DACT1	7.60296e-262	0.0247172
CD4.Tn	LAMTOR4	0.00507057	0.0246461
CD4.Tn	FAM200B	3.4553e-22	0.0245738
CD4.Tn	SRSF5	0.00683896	0.0245061
CD4.Tn	MAP3K1	0.000113701	0.024404
CD4.Tn	STAP1	1.68721e-66	0.0243773
CD4.Tn	FBXL4	0.0561775	0.0243398
CD4.Tn	FAM184A	1.88188e-82	0.0243264
CD4.Tn	ZNF439	8.07767e-44	0.024306
CD4.Tn	CHI3L2	3.68936e-21	0.0242207
CD4.Tn	PLPP6	4.23681e-24	0.0240469
CD4.Tn	METTL21A	3.83072e-11	0.0239533
CD4.Tn	RBSN	0.00526478	0.0239075
CD4.Tn	AC005842.1	9.2752e-28	0.023899
CD4.Tn	TACC3	4.90692e-18	0.0238027
CD4.Tn	AC136475.1	2.4536e-37	0.0237918
CD4.Tn	AC138150.1	7.94233e-13	0.0237917
CD4.Tn	ERC1	2.71516e-06	0.0237593
CD4.Tn	PLPP1	9.69311e-18	0.0237513
CD4.Tn	CLNS1A	2.11442e-15	0.0236012
CD4.Tn	PIGM	0.037742	0.0234572
CD4.Tn	HAX1	6.23974e-06	0.0234236
CD4.Tn	LINC00526	5.85661e-07	0.0233473
CD4.Tn	R3HDM4	0.0236143	0.0233333
CD4.Tn	HSPD1	0.000232251	0.0233286
CD4.Tn	KRT18	4.15409e-48	0.023327
CD4.Tn	ZMAT1	1.12597e-15	0.0232998
CD4.Tn	MZF1	9.36217e-12	0.0231081
CD4.Tn	NXPE3	0.00410652	0.0231078
CD4.Tn	SC5D	1.00943e-05	0.0230965
CD4.Tn	TUT1	2.29975e-05	0.0230649
CD4.Tn	PKM	0.00456414	0.0230553
CD4.Tn	DHRS3	1.00346e-14	0.0229637
CD4.Tn	CNOT7	0.0025222	0.0229426
CD4.Tn	GCSAM	4.73006e-21	0.0228695
CD4.Tn	SOCS2	1.86341e-13	0.0228355
CD4.Tn	AC012368.1	2.58407e-112	0.0227964
CD4.Tn	PIK3CD	0.000921432	0.0227864
CD4.Tn	RASGRF2	1.02504e-09	0.0227755
CD4.Tn	TNFRSF10D	2.89511e-27	0.0225839
CD4.Tn	CBR3	1.04071e-22	0.0225603
CD4.Tn	C1orf56	2.48662e-08	0.0225598
CD4.Tn	NCMAP-DT	5.14747e-24	0.0225396
CD4.Tn	MFNG	5.56017e-06	0.0225151
CD4.Tn	ANKRD46	0.0293424	0.0225025
CD4.Tn	NPAT	5.43274e-06	0.0224746
CD4.Tn	MICU3	2.79845e-53	0.0224264
CD4.Tn	LINC00954	3.99258e-22	0.0224193
CD4.Tn	EPHA1	1.29203e-59	0.0223223
CD4.Tn	BEX5	7.99457e-09	0.0222501
CD4.Tn	IPO5	0.020579	0.0222346
CD4.Tn	C15orf40	0.000173354	0.0221782
CD4.Tn	RAB30	2.21342e-13	0.0221278
CD4.Tn	BET1L	2.5338e-06	0.0220992
CD4.Tn	GABBR1	1.83171e-17	0.0220293
CD4.Tn	C12orf66	8.02035e-10	0.0220245
CD4.Tn	TMEM220	1.03473e-83	0.0219883
CD4.Tn	PTOV1	2.14818e-21	0.0219853
CD4.Tn	EIF3J-DT	3.20102e-08	0.0219055
CD4.Tn	FLNB	1.97818e-08	0.0219005
CD4.Tn	HOXB2	0.000624844	0.0218955
CD4.Tn	CHURC1	2.0671e-05	0.0218099
CD4.Tn	ZBTB25	1.33618e-13	0.0218056
CD4.Tn	BEND5	7.24401e-69	0.0216945
CD4.Tn	SLC27A5	0.0113299	0.0216887
CD4.Tn	REPIN1	2.25062e-12	0.0216708
CD4.Tn	MPI	1.24019e-09	0.0216463
CD4.Tn	MOCS2	7.09536e-07	0.0216099
CD4.Tn	ULK2	5.19002e-10	0.0215836
CD4.Tn	SREBF2-AS1	8.31957e-06	0.0215686
CD4.Tn	ITGB2-AS1	1.76024e-10	0.021531
CD4.Tn	RERE	0.0683953	0.0214862
CD4.Tn	AC136475.5	3.3516e-52	0.0212918
CD4.Tn	SDR39U1	1.49997e-06	0.0212805
CD4.Tn	OIP5-AS1	0.035643	0.0212479
CD4.Tn	SLC25A23	3.41265e-10	0.0212327
CD4.Tn	BDH1	1.23356e-17	0.021232
CD4.Tn	CLEC11A	5.40205e-60	0.0212139
CD4.Tn	UBIAD1	0.000393357	0.0212115
CD4.Tn	MITD1	0.000153946	0.0211731
CD4.Tn	SDCCAG8	0.00165379	0.021083
CD4.Tn	LYRM4	2.23083e-08	0.0210771
CD4.Tn	LYRM7	2.36314e-08	0.021045
CD4.Tn	INTS10	1.91086e-06	0.0209779
CD4.Tn	XPNPEP3	5.89699e-05	0.020946
CD4.Tn	ZNF844	4.91515e-37	0.0208625
CD4.Tn	RNF175	9.80057e-138	0.0208175
CD4.Tn	LCLAT1	3.93708e-27	0.020782
CD4.Tn	NEFL	4.51399e-85	0.0207322
CD4.Tn	SNHG21	8.26909e-13	0.0206984
CD4.Tn	MFSD12	5.77251e-05	0.0206731
CD4.Tn	DAP3	0.0601161	0.0206212
CD4.Tn	TLE2	6.1995e-51	0.0206181
CD4.Tn	CBY1	0.000291487	0.0206014
CD4.Tn	SMIM20	5.43422e-08	0.0205913
CD4.Tn	FAM210B	1.08527e-05	0.0205809
CD4.Tn	VEGFB	8.38151e-08	0.0205144
CD4.Tn	SORBS3	0.0634021	0.0205134
CD4.Tn	ITK	0.000838753	0.0205012
CD4.Tn	RFLNB	3.30915e-18	0.0204895
CD4.Tn	MRPS33	3.8508e-17	0.0204877
CD4.Tn	DSC1	5.70755e-103	0.020441
CD4.Tn	ING5	0.0335601	0.0204253
CD4.Tn	RGL4	2.4365e-05	0.0204152
CD4.Tn	TRBV5-4	0.00310977	0.0204098
CD4.Tn	USP3	0.0198353	0.0204098
CD4.Tn	ZNF395	1.1939e-11	0.0203814
CD4.Tn	C12orf76	9.68343e-05	0.0203491
CD4.Tn	KIAA0355	0.0396824	0.020293
CD4.Tn	KANK1	2.40749e-71	0.0202675
CD4.Tn	CDK5R1	4.5e-29	0.0202343
CD4.Tn	AL450998.2	7.81971e-16	0.0202317
CD4.Tn	WDR89	3.13537e-19	0.0202146
CD4.Tn	TMEM25	2.14367e-32	0.0201429
CD4.Tn	TRAV8-4	1.07934e-07	0.0201357
CD4.Tn	LIAS	1.25193e-09	0.0201351
CD4.Tn	ERAP2	0.0597715	0.0201225
CD4.Tn	HMGN2	0.00513603	0.0200147
CD4.Tn	LINC02295	2.98076e-76	0.0199031
CD4.Tn	AKTIP	0.000307235	0.0197626
CD4.Tn	KRT73	1.18067e-110	0.0197501
CD4.Tn	SNHG19	4.35676e-09	0.0197482
CD4.Tn	LINC00957	6.05372e-25	0.0196815
CD4.Tn	AP003327.2	1.41265e-33	0.0196492
CD4.Tn	TMEM71	0.0897007	0.0196476
CD4.Tn	ANKRD49	4.6332e-09	0.0196157
CD4.Tn	SYNGAP1	2.70927e-13	0.0195925
CD4.Tn	TSGA10	1.93079e-12	0.0195691
CD4.Tn	FAM3A	0.000281074	0.0195472
CD4.Tn	CALHM6	4.55929e-10	0.019539
CD4.Tn	DYRK2	4.58633e-05	0.0195123
CD4.Tn	FBP1	5.88523e-33	0.0194572
CD4.Tn	AC145124.1	2.19934e-16	0.0194501
CD4.Tn	MRNIP	2.02678e-06	0.0194294
CD4.Tn	NDUFS2	0.000211284	0.0194171
CD4.Tn	MORC3	0.000415256	0.0193987
CD4.Tn	TMEM256	3.08601e-05	0.0193766
CD4.Tn	TRMT1	0.000541164	0.0193535
CD4.Tn	MX2	2.07077e-06	0.0192792
CD4.Tn	ORMDL3	1.62815e-09	0.0192099
CD4.Tn	FAM118A	0.0278905	0.0191378
CD4.Tn	DBP	1.82944e-10	0.019135
CD4.Tn	PSMA3-AS1	0.000289327	0.0191111
CD4.Tn	LINC01806	9.05088e-06	0.0190964
CD4.Tn	ZNF287	0.00130871	0.0190772
CD4.Tn	TARBP1	1.9154e-10	0.0190716
CD4.Tn	PATJ	0.0314964	0.0190373
CD4.Tn	PAFAH1B3	4.88105e-06	0.0190142
CD4.Tn	CEP63	3.1584e-05	0.018957
CD4.Tn	TIGD1	1.25978e-21	0.0189564
CD4.Tn	RRAS	4.67478e-07	0.0189492
CD4.Tn	RORA-AS1	3.08357e-22	0.0189189
CD4.Tn	USE1	8.87285e-05	0.0188938
CD4.Tn	ZNF770	0.000506623	0.018892
CD4.Tn	PSMB5	5.33768e-07	0.0188723
CD4.Tn	ZNF667-AS1	2.95341e-82	0.018787
CD4.Tn	ARHGAP5	2.05237e-05	0.0187548
CD4.Tn	GTSCR1	1.99253e-110	0.0187449
CD4.Tn	OLFM2	8.11818e-22	0.0186672
CD4.Tn	ICA1L	1.06352e-14	0.0186443
CD4.Tn	MRPS21	4.46623e-06	0.0186225
CD4.Tn	PEX6	2.59518e-07	0.0185964
CD4.Tn	CTBS	0.000418317	0.0185488
CD4.Tn	C16orf54	0.00279405	0.0185431
CD4.Tn	LTA	5.91977e-16	0.018498
CD4.Tn	MPP1	3.82998e-09	0.0184911
CD4.Tn	ATP10A	3.41553e-10	0.0184895
CD4.Tn	NBPF9	1.01935e-24	0.0184737
CD4.Tn	ATP5F1A	0.00167112	0.0184195
CD4.Tn	RAB3A	7.68636e-19	0.018378
CD4.Tn	BCL9	4.0974e-28	0.0183525
CD4.Tn	ZNF467	4.45813e-54	0.0183439
CD4.Tn	PPP2R2D	1.28404e-05	0.01834
CD4.Tn	BBS2	2.60951e-07	0.0182916
CD4.Tn	UBE2E1	0.000219663	0.0182399
CD4.Tn	CACNA1I	1.77532e-21	0.0181977
CD4.Tn	PLEKHA1	0.000523546	0.01816
CD4.Tn	ATF6	0.0121581	0.0180738
CD4.Tn	INTS6-AS1	3.67388e-16	0.0180378
CD4.Tn	SNPH	1.21494e-50	0.0180264
CD4.Tn	OARD1	8.67625e-06	0.017995
CD4.Tn	INAFM1	0.00822016	0.0179849
CD4.Tn	PITPNM2	3.49327e-43	0.0179619
CD4.Tn	PPARD	9.57216e-06	0.0179159
CD4.Tn	BOD1	3.92693e-09	0.0179129
CD4.Tn	VSIG1	2.7914e-22	0.0178918
CD4.Tn	LINC00909	0.00153316	0.017824
CD4.Tn	LINC02361	1.14534e-14	0.0178107
CD4.Tn	ATP6V1E2	2.78279e-10	0.0176911
CD4.Tn	LIG1	5.78402e-10	0.017675
CD4.Tn	PRRT1	1.26837e-73	0.0176532
CD4.Tn	SNHG12	0.0021704	0.0176291
CD4.Tn	RYK	0.00226982	0.017578
CD4.Tn	USP44	2.00993e-27	0.0175477
CD4.Tn	SELENON	1.1418e-08	0.0175033
CD4.Tn	COA6-AS1	0.0252012	0.0175005
CD4.Tn	TRIM44	1.36783e-06	0.0174937
CD4.Tn	EFCAB13	3.67889e-17	0.0174914
CD4.Tn	CNIH1	0.00408878	0.0174496
CD4.Tn	MAP3K14-AS1	6.075e-29	0.0174072
CD4.Tn	TMEM42	0.00173224	0.0173568
CD4.Tn	SERTAD2	0.0611838	0.0173476
CD4.Tn	CYP2U1	0.0357168	0.017337
CD4.Tn	UTP18	0.00249657	0.0173329
CD4.Tn	PLLP	4.18321e-50	0.0172979
CD4.Tn	RMND5B	9.61185e-15	0.0172853
CD4.Tn	LRRC75A	4.34264e-06	0.0172654
CD4.Tn	PPFIBP2	1.07998e-26	0.0172545
CD4.Tn	KLHL6	1.22585e-05	0.0172274
CD4.Tn	C16orf74	3.65333e-12	0.0172027
CD4.Tn	PATZ1	2.73603e-10	0.0171605
CD4.Tn	BX890604.2	0.08064	0.0171512
CD4.Tn	PRR3	0.00655619	0.0171476
CD4.Tn	DRAM2	1.33813e-08	0.0171377
CD4.Tn	GPC2	8.60749e-59	0.0171249
CD4.Tn	KNOP1	7.12655e-08	0.017115
CD4.Tn	MORC2-AS1	2.67898e-08	0.0170338
CD4.Tn	POP5	0.0496016	0.0169926
CD4.Tn	EXOSC8	0.000807228	0.0169726
CD4.Tn	C21orf62-AS1	1.40863e-19	0.016964
CD4.Tn	KCNA3	0.037742	0.016865
CD4.Tn	CD200	3.17947e-31	0.0168596
CD4.Tn	SCRN2	7.96557e-08	0.0168126
CD4.Tn	FTX	4.7664e-05	0.0167062
CD4.Tn	CRYZL1	4.37653e-07	0.0166603
CD4.Tn	SREBF1	0.000635497	0.0166439
CD4.Tn	STRBP	0.00343418	0.0166137
CD4.Tn	ZNF90	0.000657966	0.016605
CD4.Tn	ZNF431	8.85252e-05	0.0165784
CD4.Tn	PSD	7.36604e-63	0.0165171
CD4.Tn	NCBP2	1.81842e-05	0.0164917
CD4.Tn	INF2	8.8854e-14	0.0164504
CD4.Tn	MALSU1	9.35839e-06	0.0164296
CD4.Tn	DCHS1	4.25549e-19	0.0163879
CD4.Tn	KLF5	1.23188e-24	0.0163755
CD4.Tn	AC136475.3	5.89079e-14	0.0163406
CD4.Tn	PDE9A	1.79031e-46	0.016335
CD4.Tn	PRKAG2-AS1	5.57587e-20	0.016292
CD4.Tn	AAK1	2.13502e-06	0.0162826
CD4.Tn	LINC01678	5.45295e-12	0.0162641
CD4.Tn	HEXD	0.00180106	0.0162526
CD4.Tn	TRIM73	2.717e-08	0.0162367
CD4.Tn	C20orf204	4.35911e-17	0.0162321
CD4.Tn	RALGAPA2	0.000872299	0.016205
CD4.Tn	SVIL	1.01526e-16	0.0161714
CD4.Tn	CKAP4	1.56119e-08	0.0161209
CD4.Tn	PIGP	1.78862e-07	0.0161154
CD4.Tn	LGMN	1.56394e-27	0.0161041
CD4.Tn	NPIPB4	2.76026e-06	0.0160309
CD4.Tn	SLC22A23	1.41142e-62	0.0160244
CD4.Tn	AC090204.1	1.02727e-44	0.0159929
CD4.Tn	TRIM23	0.0285451	0.0159412
CD4.Tn	TTC28-AS1	4.4023e-05	0.0158948
CD4.Tn	PAN2	4.27041e-05	0.015839
CD4.Tn	MADCAM1	0.000326395	0.0157279
CD4.Tn	CEP170	4.88914e-06	0.0157228
CD4.Tn	RECK	1.72371e-08	0.0156954
CD4.Tn	ABCE1	0.0371622	0.0156886
CD4.Tn	SLC35G1	4.49267e-12	0.0156794
CD4.Tn	RENBP	4.15813e-30	0.0156448
CD4.Tn	THAP7	0.015317	0.0156383
CD4.Tn	DBNDD1	5.81692e-47	0.0155287
CD4.Tn	CRTC1	4.77974e-06	0.0155067
CD4.Tn	MTUS1	1.26606e-23	0.0155011
CD4.Tn	ZNF550	3.95205e-12	0.0154702
CD4.Tn	AC078883.1	2.10746e-11	0.0154251
CD4.Tn	CYFIP2	0.0697196	0.0154221
CD4.Tn	CYB561D2-1	0.0985354	0.0153956
CD4.Tn	NUBPL	0.0534823	0.015352
CD4.Tn	TMEM30B	3.41281e-10	0.0153488
CD4.Tn	ZNF862	1.44097e-14	0.015345
CD4.Tn	INPP5A	1.65309e-15	0.0153401
CD4.Tn	PRIM1	4.96979e-10	0.015339
CD4.Tn	AKAP7	1.11794e-10	0.0153143
CD4.Tn	HYKK	6.23852e-41	0.0152824
CD4.Tn	SSBP3	0.000969555	0.0152755
CD4.Tn	CREG1	1.99623e-09	0.015267
CD4.Tn	PPM1N	0.000568364	0.0152247
CD4.Tn	ZNF277	0.0886893	0.0151931
CD4.Tn	GCA	2.46044e-08	0.0151848
CD4.Tn	SUCLG2-AS1	3.94822e-29	0.0151708
CD4.Tn	TBRG4	7.8719e-06	0.0151041
CD4.Tn	TAF9	0.00288641	0.015094
CD4.Tn	TNK1	4.1351e-33	0.015079
CD4.Tn	PIGL	0.017518	0.0150322
CD4.Tn	ZNF736	0.00234193	0.0150194
CD4.Tn	PTP4A3	2.33788e-15	0.0149938
CD4.Tn	SAP25	7.08721e-10	0.0149174
CD4.Tn	AL121944.1	5.91348e-08	0.0148374
CD4.Tn	THAP11	0.00109342	0.0147322
CD4.Tn	HEIH	1.4132e-08	0.0147208
CD4.Tn	SPPL2B	3.36071e-08	0.0147069
CD4.Tn	PRAG1	3.45811e-18	0.0147029
CD4.Tn	PPT1	6.26277e-05	0.0147027
CD4.Tn	DNAJC30	0.000769373	0.0146943
CD4.Tn	WDR73	0.00862529	0.0146888
CD4.Tn	NEMP2	6.49856e-13	0.0146371
CD4.Tn	ACVR1C	8.59932e-41	0.0146222
CD4.Tn	ZNF606	1.56531e-14	0.0146215
CD4.Tn	MPP5	2.16668e-05	0.0146044
CD4.Tn	RBIS	0.000869348	0.0145661
CD4.Tn	CHPT1	3.66802e-07	0.0145553
CD4.Tn	SCAPER	1.17364e-05	0.0145525
CD4.Tn	KPNA5	0.000213972	0.014541
CD4.Tn	NLE1	1.30962e-05	0.0145208
CD4.Tn	NFIC	0.0883591	0.0145168
CD4.Tn	KANTR	5.29946e-09	0.014505
CD4.Tn	FAM13A-AS1	3.65862e-08	0.0145039
CD4.Tn	ZNF493	0.000362685	0.0144856
CD4.Tn	AL121787.1	1.22611e-12	0.01447
CD4.Tn	CASP10	2.65542e-14	0.0144431
CD4.Tn	LY96	1.77152e-19	0.0144282
CD4.Tn	RBFA	0.0063084	0.0143942
CD4.Tn	PLD6	2.60247e-20	0.0143934
CD4.Tn	SARDH	2.26611e-55	0.0143656
CD4.Tn	AL499604.1	0.0341643	0.0142585
CD4.Tn	HPS4	0.00089668	0.0142319
CD4.Tn	KRT72	1.8591e-104	0.0142249
CD4.Tn	NANS	0.0539643	0.014207
CD4.Tn	NGFRAP1	0.0340082	0.0141991
CD4.Tn	CSAD	8.41281e-15	0.0141956
CD4.Tn	C9orf72	5.94818e-08	0.0141888
CD4.Tn	VPS8	0.080498	0.0141582
CD4.Tn	N6AMT1	2.5057e-11	0.0141206
CD4.Tn	NPC2	0.0019146	0.0141193
CD4.Tn	AL691432.2	4.78925e-08	0.0141093
CD4.Tn	TMEM45B	5.52219e-50	0.0141073
CD4.Tn	KLHL3	3.73036e-28	0.0140781
CD4.Tn	DNAH6	2.02384e-75	0.0140481
CD4.Tn	KCNQ1OT1	0.00497617	0.0140282
CD4.Tn	SPOP	0.080498	0.0139809
CD4.Tn	SETD1B	0.000441013	0.0139645
CD4.Tn	WDR6	4.20744e-05	0.0139641
CD4.Tn	MIR762HG	1.17264e-06	0.0139558
CD4.Tn	PRKN	1.01798e-23	0.0139026
CD4.Tn	SLC35F3	9.68469e-07	0.0138586
CD4.Tn	AC008914.1	2.21887e-40	0.0138375
CD4.Tn	AKR1E2	2.19569e-58	0.0138319
CD4.Tn	ZNF677	2.75303e-19	0.0138263
CD4.Tn	MIR3936HG	9.29853e-12	0.0137954
CD4.Tn	TRBV3-1	0.000760414	0.0137819
CD4.Tn	AC012615.1	0.00116231	0.0137576
CD4.Tn	HELB	4.02298e-06	0.0137438
CD4.Tn	SLC2A4RG	0.0129056	0.0137328
CD4.Tn	PDE8A	0.0135346	0.0137274
CD4.Tn	CASP6	3.12628e-16	0.0137091
CD4.Tn	SYNE3	0.0685825	0.0137059
CD4.Tn	SORCS3	1.08929e-135	0.0136958
CD4.Tn	PBX2	0.000186146	0.0136923
CD4.Tn	GTPBP10	0.000746683	0.0136854
CD4.Tn	AMN1	1.29102e-14	0.0136845
CD4.Tn	MMAB	0.000108882	0.0136721
CD4.Tn	PIGC	0.00023696	0.0136635
CD4.Tn	PCSK1N	0.00185082	0.0136625
CD4.Tn	AP000873.2	0.00862529	0.013636
CD4.Tn	MYO15B	1.38748e-13	0.0136349
CD4.Tn	CAMSAP2	4.48816e-27	0.0136012
CD4.Tn	TSEN2	5.76685e-12	0.0135966
CD4.Tn	HIC2	0.00189272	0.0135702
CD4.Tn	LYPLAL1	0.00567219	0.0135366
CD4.Tn	GPA33	2.50441e-36	0.0134754
CD4.Tn	ZNF813	0.0144561	0.0134753
CD4.Tn	LRP6	2.44384e-75	0.0134738
CD4.Tn	RPS6KL1	2.81414e-46	0.0134631
CD4.Tn	NUP43	0.000247485	0.0134395
CD4.Tn	ZBED5-AS1	4.24933e-13	0.0134019
CD4.Tn	LZTS3	1.63102e-22	0.0133635
CD4.Tn	TCF3	0.0663908	0.013332
CD4.Tn	TRBV6-1	0.00744164	0.0133197
CD4.Tn	AC093157.1	6.96115e-08	0.0132701
CD4.Tn	ZNF516	1.94906e-30	0.0132634
CD4.Tn	PRXL2A	7.12617e-16	0.0132474
CD4.Tn	RP11-664D1.1	0.000373757	0.0132458
CD4.Tn	AL162253.2	1.74033e-07	0.0132253
CD4.Tn	ZFP14	9.64233e-07	0.0131247
CD4.Tn	FAM120C	1.18737e-10	0.0131205
CD4.Tn	PRPSAP2	3.61576e-05	0.013086
CD4.Tn	AL645728.1	0.00349083	0.0130498
CD4.Tn	CEP68	2.45311e-11	0.0130471
CD4.Tn	HDHD5	2.41157e-05	0.0130344
CD4.Tn	ZNF814	4.83484e-05	0.0129957
CD4.Tn	ALKBH2	4.12269e-07	0.0129364
CD4.Tn	CARF	0.00262499	0.0129296
CD4.Tn	IMMP2L	3.5739e-06	0.0129188
CD4.Tn	EXOSC5	4.19466e-05	0.0128303
CD4.Tn	NDRG2	3.03524e-05	0.0128294
CD4.Tn	GAL3ST4	4.57305e-60	0.0127635
CD4.Tn	URGCP	1.42777e-05	0.0127587
CD4.Tn	H1F0	5.47441e-17	0.0127526
CD4.Tn	PXYLP1	7.29984e-12	0.0127512
CD4.Tn	AMIGO1	2.62694e-22	0.0126969
CD4.Tn	LINC00920	2.614e-18	0.0126792
CD4.Tn	C19orf48	0.000183101	0.0126695
CD4.Tn	LINC00653	1.28362e-16	0.0126496
CD4.Tn	SFXN4	4.50281e-08	0.0126433
CD4.Tn	EXPH5	2.11406e-26	0.0126032
CD4.Tn	GNG7	1.13374e-20	0.0125828
CD4.Tn	AP002387.2	0.0368701	0.012569
CD4.Tn	TRAP1	0.000156871	0.0125689
CD4.Tn	ZNF554	0.00891942	0.0125548
CD4.Tn	CLN8	3.46336e-05	0.0125373
CD4.Tn	HABP4	3.83928e-07	0.0125329
CD4.Tn	ZBTB18	1.52519e-16	0.0124634
CD4.Tn	RPRD1A	3.94012e-06	0.0124584
CD4.Tn	PHGDH	1.48724e-17	0.0124066
CD4.Tn	SOX4	4.43417e-13	0.012359
CD4.Tn	RPTOR	0.0495652	0.0123377
CD4.Tn	SNX29	0.000805436	0.0122593
CD4.Tn	N4BP2	4.38057e-07	0.0122349
CD4.Tn	CNN3	2.25336e-35	0.0122338
CD4.Tn	TM7SF2	2.14251e-06	0.0122293
CD4.Tn	CCDC106	1.37002e-32	0.0122167
CD4.Tn	OSGEPL1	0.000474724	0.0121635
CD4.Tn	PNPLA7	1.45794e-22	0.0121096
CD4.Tn	LINC02762	5.84824e-14	0.0121015
CD4.Tn	TMEM91	8.73846e-09	0.0120813
CD4.Tn	LINC02273	0.00139799	0.0120622
CD4.Tn	ZNF483	5.52177e-14	0.012041
CD4.Tn	AGBL3	1.15437e-07	0.0120265
CD4.Tn	CHKB-DT	0.0174604	0.0120192
CD4.Tn	AC025171.2	1.59159e-07	0.011993
CD4.Tn	THRA	0.0223204	0.0119891
CD4.Tn	ALPK1	3.61729e-28	0.0119748
CD4.Tn	PLXDC1	2.52063e-12	0.0119659
CD4.Tn	MATN1-AS1	6.30925e-10	0.0119638
CD4.Tn	ZNF524	0.00161694	0.0119626
CD4.Tn	AL050341.2	9.60602e-07	0.0119382
CD4.Tn	MINDY1	1.61015e-24	0.0119355
CD4.Tn	ISM1	2.52353e-36	0.0119322
CD4.Tn	FAN1	0.000835304	0.011928
CD4.Tn	ZSWIM1	1.68668e-15	0.0119271
CD4.Tn	TUBD1	0.000245602	0.0119164
CD4.Tn	NIPBL-DT	0.0115354	0.0118778
CD4.Tn	YEATS4	0.000634537	0.0118589
CD4.Tn	MTERF4	0.00074003	0.011854
CD4.Tn	ING4	0.0731876	0.0118279
CD4.Tn	RTL10	1.17364e-05	0.0118188
CD4.Tn	LINC02256	2.22722e-05	0.0118071
CD4.Tn	TMEM268	0.00203222	0.011796
CD4.Tn	AC022182.2	1.1143e-33	0.0117892
CD4.Tn	COQ8A	0.00226438	0.0117856
CD4.Tn	TBL1X	0.00170737	0.0117509
CD4.Tn	MTA3	2.54583e-10	0.0117229
CD4.Tn	DST	2.55326e-24	0.0117102
CD4.Tn	MYB	2.80699e-30	0.0116761
CD4.Tn	MEF2A	0.000251058	0.011666
CD4.Tn	TCEAL8	0.00427644	0.0116622
CD4.Tn	STARD5	0.0128053	0.0116406
CD4.Tn	GPR146	8.41648e-13	0.0116401
CD4.Tn	FAM216A	1.91406e-11	0.0116397
CD4.Tn	MORC2	8.08852e-20	0.0116376
CD4.Tn	SPACA6	2.10296e-08	0.0116198
CD4.Tn	ZNF213-AS1	2.78508e-05	0.0115953
CD4.Tn	LIPT2	2.98408e-17	0.0115944
CD4.Tn	ZBTB7B	0.000508908	0.0115927
CD4.Tn	AC073111.4	6.80603e-05	0.0115119
CD4.Tn	AP000977.1	1.14973e-30	0.0114849
CD4.Tn	ZEB1-AS1	0.0314416	0.0114618
CD4.Tn	LRRC8C-DT	2.62854e-09	0.0114539
CD4.Tn	PIK3IP1-AS1	2.63015e-42	0.0114495
CD4.Tn	AC008267.5	0.0039495	0.0114377
CD4.Tn	TMEM191C	4.56178e-05	0.0113974
CD4.Tn	CEP135	3.13724e-05	0.0113552
CD4.Tn	COX7A2L	3.60878e-08	0.0113475
CD4.Tn	ALDH5A1	3.5122e-12	0.0112982
CD4.Tn	VPS13B-DT	0.00259403	0.0112877
CD4.Tn	COL6A1	3.15046e-05	0.0112806
CD4.Tn	ZNF33B	8.02035e-10	0.0112714
CD4.Tn	LAPTM4B	1.47399e-10	0.011261
CD4.Tn	FN3K	2.21394e-14	0.0112238
CD4.Tn	ACSL6	0.000258441	0.0112139
CD4.Tn	LRP1	0.00971431	0.0112076
CD4.Tn	KIAA1958	2.636e-15	0.0111988
CD4.Tn	ANKRD31	1.01335e-12	0.0111975
CD4.Tn	TRBV18	0.000102458	0.0111896
CD4.Tn	NEK9	0.0189614	0.0111775
CD4.Tn	LMTK3	1.37765e-07	0.0111404
CD4.Tn	ZNF891	7.7281e-06	0.0111355
CD4.Tn	NR3C2	0.0173068	0.0111221
CD4.Tn	COQ6	0.0267977	0.0111166
CD4.Tn	ACVR2B	4.27041e-05	0.0111162
CD4.Tn	ANKRD26	9.32785e-07	0.0110932
CD4.Tn	SYNJ2BP	0.0016667	0.0110695
CD4.Tn	PGS1	6.42871e-05	0.0110659
CD4.Tn	RAB34	2.11249e-15	0.0109862
CD4.Tn	AL163932.1	3.07111e-54	0.0109736
CD4.Tn	PADI4	6.48591e-25	0.0109154
CD4.Tn	ZNF433-AS1	0.0026466	0.0109089
CD4.Tn	ZNF444	1.89947e-05	0.010903
CD4.Tn	AP003717.4	1.97825e-07	0.0108598
CD4.Tn	MTX3	1.86697e-05	0.0108439
CD4.Tn	NPM3	0.00014887	0.0108384
CD4.Tn	PTGIR	3.62139e-85	0.0108368
CD4.Tn	MID2	6.91589e-05	0.0108348
CD4.Tn	AC009126.1	0.0014342	0.010801
CD4.Tn	LINC02325	4.73041e-05	0.0107967
CD4.Tn	ZNF160	0.0245242	0.0107836
CD4.Tn	TRIM52-AS1	0.00828129	0.010772
CD4.Tn	DBNDD2	0.0249611	0.0107681
CD4.Tn	ZNF512B	1.09428e-05	0.0107677
CD4.Tn	CCL28	0.000685774	0.0107385
CD4.Tn	AC091729.3	4.92244e-06	0.0107345
CD4.Tn	SH2B1	0.00628671	0.0106796
CD4.Tn	IFRD2	0.0487986	0.010656
CD4.Tn	TMEM9	9.77377e-07	0.0106471
CD4.Tn	AC233976.1	1.32079e-11	0.0106461
CD4.Tn	ZCCHC14	0.0013616	0.0106278
CD4.Tn	C11orf71	0.0104848	0.0106123
CD4.Tn	HSD17B8	9.96002e-05	0.0105619
CD4.Tn	DDX28	0.000894298	0.0105361
CD4.Tn	RPS4Y1	0.0471253	0.0105185
CD4.Tn	EPB41L3	7.99025e-54	0.0105152
CD4.Tn	TOM1L2	1.02161e-06	0.0105121
CD4.Tn	WWC2	6.91054e-13	0.0105066
CD4.Tn	LINC00662	2.16346e-06	0.0104796
CD4.Tn	ENGASE	1.02161e-06	0.0104724
CD4.Tn	CKMT2-AS1	0.000263251	0.0104483
CD4.Tn	THAP2	1.9898e-06	0.0103903
CD4.Tn	AC064807.1	3.18903e-09	0.010387
CD4.Tn	APOLD1	2.94802e-07	0.0103834
CD4.Tn	PAXBP1-AS1	3.17423e-19	0.0103795
CD4.Tn	FCHO1	0.00113432	0.0103512
CD4.Tn	CARMIL2	0.00217194	0.0103435
CD4.Tn	AL136038.5	1.82183e-12	0.010326
CD4.Tn	ST6GALNAC1	5.7129e-13	0.0103242
CD4.Tn	EFCAB2	0.0432452	0.010317
CD4.Tn	C12orf10	0.00469511	0.0102992
CD4.Tn	RNASEH1-AS1	3.03392e-09	0.0102937
CD4.Tn	PRPS2	0.00139352	0.0102839
CD4.Tn	ALDH6A1	3.0494e-06	0.0102711
CD4.Tn	AC007342.4	1.67654e-28	0.010267
CD4.Tn	LENG8-AS1	5.79758e-05	0.0102618
CD4.Tn	AC021028.1	1.31546e-18	0.0102529
CD4.Tn	ZNF529	0.00933272	0.010219
CD4.Tn	TRBV12-3	5.97814e-07	0.010214
CD4.Tn	AC008522.1	4.25119e-14	0.010192
CD4.Tn	AC083798.2	0.00089668	0.0101824
CD4.Tn	OTUD6B-AS1	0.0800617	0.0101701
CD4.Tn	CSTF3	0.0680954	0.0101493
CD4.Tn	LINC02693	2.46489e-10	0.0101442
CD4.Tn	AP002748.4	0.0313508	0.0101428
CD4.Tn	ARL14EP	7.63032e-05	0.0101106
CD4.Tn	TRAF3IP2	0.00916442	0.0101076
CD4.Tn	SSTR3	1.38426e-72	0.0101073
CD4.Tn	BTBD8	0.00889482	0.0101006
CD4.Tn	ICE2	0.0365125	0.0100675
CD4.Tn	ZNF507	0.0159532	0.0100654
CD4.Tn	PCBP3	3.93751e-35	0.010012
CD4.Tn	MCRIP2	0.0102068	0.0100097
CD4.Tn	ZNF426	0.00268777	0.00999172
CD4.Tn	NEIL2	4.56178e-05	0.00995571
CD4.Tn	PFN2	7.65879e-05	0.00992502
CD4.Tn	ZNF681	6.13465e-09	0.00992284
CD4.Tn	TMEM177	4.21448e-13	0.00991842
CD4.Tn	KBTBD11	2.58535e-25	0.00990986
CD4.Tn	FNTA	0.0550419	0.00989687
CD4.Tn	CCDC102B	2.65703e-10	0.00987904
CD4.Tn	CD248	1.13114e-12	0.00987515
CD4.Tn	TMEM128	0.0857513	0.00985633
CD4.Tn	SLC36A4	1.81739e-06	0.00985487
CD4.Tn	CTSF	0.000143633	0.00983593
CD4.Tn	LINC01259	3.50779e-23	0.00981551
CD4.Tn	AARSD1	0.0486538	0.0098087
CD4.Tn	RABL2A	1.47602e-05	0.00979328
CD4.Tn	GP5	2.88536e-63	0.00977933
CD4.Tn	LINC01725	2.39686e-37	0.00976913
CD4.Tn	TRBV6-2	0.00461074	0.00975512
CD4.Tn	TSPYL4	0.013658	0.00974991
CD4.Tn	C5orf51	0.0503564	0.00974017
CD4.Tn	NAP1L3	1.12411e-10	0.00973557
CD4.Tn	CES4A	1.28983e-13	0.00972344
CD4.Tn	GCNT4	9.01373e-18	0.00967457
CD4.Tn	TRAV36DV7	0.0269053	0.00967336
CD4.Tn	AC008555.4	0.000196241	0.00967257
CD4.Tn	AL513550.1	0.0129848	0.00967145
CD4.Tn	FAM229B	1.27401e-12	0.00964988
CD4.Tn	CASP8AP2	0.0153038	0.0096296
CD4.Tn	SAMD1	4.46544e-05	0.00962676
CD4.Tn	IL23A	1.61146e-05	0.00962362
CD4.Tn	KLHDC1	5.71997e-09	0.00960323
CD4.Tn	ZNF512	9.97865e-05	0.00958336
CD4.Tn	BTLA	0.00186393	0.00957145
CD4.Tn	SLC19A1	3.88843e-10	0.00956982
CD4.Tn	GPR150	3.04821e-11	0.00956841
CD4.Tn	AL034550.2	3.13594e-43	0.00954586
CD4.Tn	AC008892.1	1.03627e-66	0.00954253
CD4.Tn	ZNF737	0.024532	0.00953794
CD4.Tn	DHRS4L2	0.00742034	0.00953574
CD4.Tn	ZNF789	1.66373e-05	0.0095045
CD4.Tn	SLC4A5	9.88465e-09	0.00947615
CD4.Tn	AC015982.2	0.0285332	0.0094741
CD4.Tn	TAF9B	6.70863e-08	0.00947303
CD4.Tn	ZNF138	0.0208301	0.00946864
CD4.Tn	ZC4H2	6.6637e-14	0.00946264
CD4.Tn	AC022916.1	2.44131e-14	0.0094605
CD4.Tn	CACHD1	3.62576e-68	0.00945902
CD4.Tn	AC022364.1	2.87943e-08	0.00944118
CD4.Tn	LHPP	3.17124e-05	0.00939699
CD4.Tn	USP51	5.61103e-22	0.00938301
CD4.Tn	SDHAF3	0.0518671	0.00932796
CD4.Tn	LINC01138	0.0301292	0.00930883
CD4.Tn	AC020656.2	1.52809e-09	0.0093038
CD4.Tn	AC103563.7	2.32778e-21	0.00928746
CD4.Tn	CRB3	1.31405e-22	0.00925121
CD4.Tn	ZMYND8	0.0055939	0.00925115
CD4.Tn	SDCBP2-AS1	5.63807e-09	0.00925099
CD4.Tn	SOX12	5.90167e-19	0.00922398
CD4.Tn	HDAC4-AS1	0.00329705	0.00918902
CD4.Tn	PTGR2	6.71788e-10	0.00914017
CD4.Tn	ZNF540	1.67035e-08	0.00911191
CD4.Tn	E2F5	2.74233e-11	0.00908568
CD4.Tn	TMCO6	0.00146345	0.00907785
CD4.Tn	NPAS2	6.32223e-42	0.00907603
CD4.Tn	GTF2H3	0.00581251	0.00904711
CD4.Tn	ZBTB16	0.0401432	0.00904668
CD4.Tn	LINC01184	0.00261067	0.00902242
CD4.Tn	CASS4	0.0346198	0.00902154
CD4.Tn	PLEKHG4	5.42551e-16	0.00900845
CD4.Tn	JAGN1	0.00733469	0.00900642
CD4.Tn	HAR1B	0.00113666	0.00898072
CD4.Tn	ABCA1	1.51579e-20	0.00897345
CD4.Tn	AL031963.3	0.00351461	0.00896456
CD4.Tn	LINC02482	5.47652e-09	0.00895759
CD4.Tn	VSIG10	1.47541e-12	0.00891764
CD4.Tn	F5	1.09428e-15	0.00890291
CD4.Tn	ADD2	2.33153e-62	0.00889927
CD4.Tn	AGER	3.66802e-07	0.00889173
CD4.Tn	MAN1B1-DT	0.0299541	0.00889091
CD4.Tn	DUS4L	5.19544e-05	0.00888166
CD4.Tn	HAUS5	0.0451955	0.0088415
CD4.Tn	DNHD1	0.0214433	0.00879766
CD4.Tn	LINC01679	7.96816e-15	0.00879679
CD4.Tn	AC127502.2	0.0780473	0.00879328
CD4.Tn	OMA1	0.00744164	0.00878579
CD4.Tn	DISC1	7.1601e-12	0.0087766
CD4.Tn	AC016596.1	1.15357e-21	0.00874232
CD4.Tn	SUPT3H	9.25607e-06	0.00873485
CD4.Tn	ST3GAL2	0.0042632	0.00866521
CD4.Tn	ZNF749	0.0421112	0.00865797
CD4.Tn	ZNF502	0.00141358	0.00865795
CD4.Tn	CBR3-AS1	0.0223853	0.00863159
CD4.Tn	HHLA3	0.00020277	0.00862771
CD4.Tn	TRAV41	1.22719e-08	0.00861938
CD4.Tn	PDE6B	0.000298461	0.00861607
CD4.Tn	MAP4K3-DT	0.000496275	0.0085973
CD4.Tn	TPST1	5.9027e-10	0.00859536
CD4.Tn	FAM89A	5.9269e-06	0.00859394
CD4.Tn	SMCR8	0.0192879	0.00858998
CD4.Tn	TMEM168	0.00317753	0.00857282
CD4.Tn	PGBD4	0.00718116	0.00856168
CD4.Tn	ECRG4	2.74192e-15	0.00855888
CD4.Tn	SLC16A5	7.71384e-32	0.00854671
CD4.Tn	TMEM69	0.00107845	0.00854536
CD4.Tn	LPAR6	1.92079e-05	0.00853643
CD4.Tn	KDM4A-AS1	1.54943e-08	0.00851802
CD4.Tn	HEMGN	5.88261e-26	0.00851713
CD4.Tn	CHCHD6	0.00465529	0.00850989
CD4.Tn	MYO1B	3.37566e-07	0.00849527
CD4.Tn	TRAV6	0.000817133	0.00849078
CD4.Tn	RLN1	0.00559994	0.00848216
CD4.Tn	GREM2	6.92491e-24	0.00845937
CD4.Tn	LINC00921	0.000220957	0.00845398
CD4.Tn	SLC48A1	4.95193e-05	0.00842755
CD4.Tn	ZNF169	1.9898e-06	0.00840611
CD4.Tn	TRMT2B	0.00469511	0.00838834
CD4.Tn	ABL2	0.0199355	0.0083772
CD4.Tn	RIN1	2.09034e-23	0.00836647
CD4.Tn	KLF3-AS1	6.33697e-09	0.00836339
CD4.Tn	HID1	0.0192879	0.00835417
CD4.Tn	ZNF680	0.000243086	0.00835055
CD4.Tn	ZNF773	0.000105634	0.00832403
CD4.Tn	MYH11	0.0447142	0.00828422
CD4.Tn	ARF4-AS1	0.0038905	0.00827624
CD4.Tn	RTKN2	1.59109e-05	0.00826233
CD4.Tn	AC104596.1	0.00282666	0.00826051
CD4.Tn	AMN	2.32001e-24	0.00825913
CD4.Tn	RCN3	3.5126e-25	0.00825253
CD4.Tn	CAHM	1.46721e-20	0.00823645
CD4.Tn	SUSD4	1.5337e-26	0.00823519
CD4.Tn	ZNF14	0.0379993	0.00822905
CD4.Tn	KAT2A	5.97494e-06	0.00821084
CD4.Tn	LINC00339	0.00589258	0.00820168
CD4.Tn	ZNF582-AS1	1.02217e-08	0.00820112
CD4.Tn	AC025257.1	1.0077e-05	0.00817268
CD4.Tn	ZNF69	2.33277e-14	0.00816707
CD4.Tn	MEOX1	3.67875e-20	0.00814854
CD4.Tn	EML5	3.43261e-06	0.00814805
CD4.Tn	NEXMIF	3.43203e-29	0.00813414
CD4.Tn	POLR1E	0.0663908	0.00813309
CD4.Tn	SPATA6L	1.66241e-07	0.00811424
CD4.Tn	KRT2	6.28262e-27	0.00810273
CD4.Tn	AF106564.1	7.35342e-05	0.00808792
CD4.Tn	HIRIP3	0.00382958	0.00807086
CD4.Tn	ALDOC	0.000282489	0.00806026
CD4.Tn	AL158055.1	6.75313e-24	0.00804839
CD4.Tn	CETN3	5.61105e-06	0.00804035
CD4.Tn	ADGRE1	8.49423e-28	0.00803524
CD4.Tn	ABHD10	0.0052124	0.00802939
CD4.Tn	SMIM8	0.00395101	0.00799418
CD4.Tn	ZYG11B	0.000282588	0.00799328
CD4.Tn	HOXB-AS1	1.23719e-07	0.00799149
CD4.Tn	EPPK1	6.16847e-33	0.00799096
CD4.Tn	ADAT2	0.0628113	0.00798776
CD4.Tn	SPIN3	7.49612e-20	0.00797508
CD4.Tn	SPATA6	3.71478e-08	0.00797411
CD4.Tn	AIG1	0.00244299	0.00797066
CD4.Tn	ARHGEF11	4.94978e-20	0.00796704
CD4.Tn	THG1L	0.0720863	0.00795445
CD4.Tn	CDHR3	4.82623e-07	0.00792423
CD4.Tn	PHOSPHO2	6.89985e-07	0.00789847
CD4.Tn	TMEM8B	0.00303711	0.00789177
CD4.Tn	TGIF2	0.00120898	0.00787779
CD4.Tn	SFMBT2	0.0790449	0.00787008
CD4.Tn	MZF1-AS1	6.02065e-05	0.00784155
CD4.Tn	NOL4L	0.0519064	0.00783553
CD4.Tn	TRAV2	0.000800552	0.00782325
CD4.Tn	DNAJC27-AS1	0.000204741	0.00780857
CD4.Tn	ARHGEF10	2.39735e-27	0.00780696
CD4.Tn	TRIM2	0.00128591	0.00780011
CD4.Tn	RNF212	1.85272e-14	0.00778238
CD4.Tn	NMNAT3	8.51556e-25	0.00777193
CD4.Tn	GKAP1	0.0785667	0.007688
CD4.Tn	ZP3	7.30605e-24	0.00768767
CD4.Tn	POLL	0.0157389	0.00767516
CD4.Tn	SMIM1	1.56903e-15	0.00766338
CD4.Tn	DTD2	0.00164577	0.00766143
CD4.Tn	BDNF-AS	1.67738e-09	0.0076599
CD4.Tn	FIRRE	6.17849e-55	0.00764241
CD4.Tn	SNHG20	0.000370441	0.00763467
CD4.Tn	AHCY	0.000446321	0.00763324
CD4.Tn	ARIH2OS	0.0269499	0.00762571
CD4.Tn	AC021086.1	0.00499736	0.00761945
CD4.Tn	ENPP2	3.21685e-38	0.00760823
CD4.Tn	AASDH	0.07286	0.00759348
CD4.Tn	NUDT17	0.00411124	0.0075916
CD4.Tn	ZER1	0.0755762	0.00754692
CD4.Tn	AC012360.3	0.0102454	0.00752456
CD4.Tn	PAXIP1-AS2	0.00230695	0.00750422
CD4.Tn	KDF1	1.25287e-05	0.00749748
CD4.Tn	LINC01011	1.85069e-05	0.00748945
CD4.Tn	ARMCX2	4.05955e-23	0.00744483
CD4.Tn	AL117332.1	0.0665764	0.00743008
CD4.Tn	SLC16A1-AS1	0.0342498	0.00742161
CD4.Tn	PCED1A	0.0128751	0.0074136
CD4.Tn	MIATNB	0.000662567	0.00739896
CD4.Tn	TCEAL2	7.56164e-12	0.00737954
CD4.Tn	PTPDC1	2.1559e-05	0.00737708
CD4.Tn	EFNA1	2.82878e-42	0.00737227
CD4.Tn	RBM26-AS1	4.73675e-09	0.00736891
CD4.Tn	GGPS1	0.000304801	0.00735362
CD4.Tn	GALNT12	0.000461145	0.00734938
CD4.Tn	KRTCAP3	4.94307e-10	0.00734849
CD4.Tn	DICER1-AS1	1.48385e-08	0.00734061
CD4.Tn	MORN3	0.0198579	0.00730333
CD4.Tn	RBMXL1	0.0759322	0.00728629
CD4.Tn	MRRF	0.060158	0.00727614
CD4.Tn	DTX1	7.06426e-14	0.00726045
CD4.Tn	SFT2D3	0.0311663	0.00725969
CD4.Tn	BCL7A	5.3008e-13	0.0072518
CD4.Tn	FLCN	1.03112e-06	0.0072374
CD4.Tn	C14orf132	1.15098e-41	0.00723082
CD4.Tn	HDAC11-AS1	0.0643211	0.00721647
CD4.Tn	ANKS6	0.000771175	0.00720474
CD4.Tn	C5orf63	9.17707e-05	0.00718788
CD4.Tn	SLC9A3	5.48116e-05	0.0071842
CD4.Tn	LAMC3	3.48416e-44	0.00716837
CD4.Tn	ACVR1B	3.94574e-06	0.00713635
CD4.Tn	AL031280.1	6.24657e-25	0.00712372
CD4.Tn	SMIM27	0.0183955	0.0071021
CD4.Tn	AC002310.1	0.000278666	0.00709872
CD4.Tn	ZNF577	0.0001314	0.0070986
CD4.Tn	DET1	1.70562e-06	0.00709653
CD4.Tn	CEPT1	0.0491928	0.00707371
CD4.Tn	ZNF594	0.0028441	0.00706241
CD4.Tn	SEPTIN9	2.65405e-07	0.0070403
CD4.Tn	LINC02245	0.00464608	0.00703461
CD4.Tn	POLI	0.000228484	0.00703377
CD4.Tn	TBXA2R	6.88956e-28	0.00703004
CD4.Tn	PAIP2B	2.59331e-05	0.00699062
CD4.Tn	SIAH1	0.0151892	0.00697721
CD4.Tn	PHC1	0.000426446	0.00694003
CD4.Tn	TCTN1	0.000909927	0.00693961
CD4.Tn	SRGAP3	1.18704e-12	0.00693269
CD4.Tn	WDR27	0.0679252	0.00692666
CD4.Tn	ACSM3	1.61832e-08	0.00692637
CD4.Tn	AC008443.5	0.00651261	0.00692428
CD4.Tn	TMEM147-AS1	0.0005572	0.00690716
CD4.Tn	HSCB	0.000186542	0.0069036
CD4.Tn	AL162231.2	0.000969555	0.00688828
CD4.Tn	SLC29A2	0.000530181	0.00688425
CD4.Tn	DTWD2	8.46608e-06	0.006875
CD4.Tn	AC009950.1	1.49529e-05	0.00687441
CD4.Tn	DCBLD2	1.78362e-35	0.00684459
CD4.Tn	LINC02265	1.57078e-08	0.00683911
CD4.Tn	TMPO-AS1	0.00608107	0.00683535
CD4.Tn	ZNF682	0.00140225	0.00683229
CD4.Tn	Z84485.1	0.001876	0.00682639
CD4.Tn	LINC00891	2.32003e-16	0.00682399
CD4.Tn	USP6NL	2.2984e-08	0.00681431
CD4.Tn	DNAJA4	0.0125702	0.00681112
CD4.Tn	TRPC1	0.000229256	0.00680359
CD4.Tn	DPH6	3.4354e-15	0.00679341
CD4.Tn	TBC1D8B	0.0191771	0.00675336
CD4.Tn	AL360178.1	1.85423e-06	0.00674162
CD4.Tn	ADAMTS10	0.0868013	0.00674077
CD4.Tn	MIR4458HG	1.62321e-14	0.00672066
CD4.Tn	TMA16	0.00786142	0.00671056
CD4.Tn	DLG4	1.41801e-18	0.00669771
CD4.Tn	RTCA-AS1	7.72202e-10	0.0066877
CD4.Tn	SLC9B1	1.79021e-09	0.0066702
CD4.Tn	AP002360.1	0.0005695	0.00666953
CD4.Tn	NOXA1	1.53314e-05	0.00666154
CD4.Tn	FAM227B	7.77272e-05	0.00665701
CD4.Tn	KANSL1L	4.21435e-10	0.00664686
CD4.Tn	ASNS	0.00713165	0.00662289
CD4.Tn	ZNF662	7.89687e-39	0.00657737
CD4.Tn	ADGRA3	2.12536e-35	0.00652081
CD4.Tn	CYB5D2	0.00805561	0.00651669
CD4.Tn	NIFK-AS1	0.00616014	0.00650034
CD4.Tn	HKDC1	1.55359e-15	0.00649866
CD4.Tn	HIPK1-AS1	0.00237294	0.00648041
CD4.Tn	AC010442.1	0.00159491	0.00646857
CD4.Tn	AL109811.2	0.0597633	0.00645007
CD4.Tn	MIR181A1HG	0.000332696	0.00643102
CD4.Tn	GLIS3	7.91617e-35	0.00638308
CD4.Tn	CFAP44	0.000442327	0.00637263
CD4.Tn	NUDT7	0.00382345	0.00636902
CD4.Tn	STOML1	0.000285807	0.00635002
CD4.Tn	NRCAM	1.3167e-45	0.00631163
CD4.Tn	ZNF793	2.10296e-08	0.00630426
CD4.Tn	RAI2	1.77657e-25	0.00628567
CD4.Tn	THEM6	0.0166585	0.0062827
CD4.Tn	PAQR8	3.91867e-11	0.0062379
CD4.Tn	PMEPA1	1.03229e-07	0.00622038
CD4.Tn	KCNMB4	4.83316e-10	0.00621846
CD4.Tn	PARP16	0.06178	0.00620242
CD4.Tn	PBX3	0.0236143	0.00620183
CD4.Tn	OXT	1.38218e-09	0.00619985
CD4.Tn	GLS2	2.99947e-05	0.00613047
CD4.Tn	GIPC3	1.22054e-14	0.00609265
CD4.Tn	AL139384.1	5.23012e-07	0.00607783
CD4.Tn	C14orf93	0.00798602	0.00607758
CD4.Tn	MEGF6	2.20365e-10	0.0060553
CD4.Tn	RCAN3AS	9.93964e-07	0.00604101
CD4.Tn	CCDC154	0.0829461	0.00603257
CD4.Tn	REEP6	0.00262851	0.00603055
CD4.Tn	PELI3	5.71174e-05	0.00602085
CD4.Tn	LYSMD4	0.00733435	0.00601105
CD4.Tn	MSH2	0.0110976	0.00600951
CD4.Tn	TMEM251	0.0119222	0.00600816
CD4.Tn	NUDT12	4.57587e-23	0.0060014
CD4.Tn	MRTFB	0.0288306	0.00599478
CD4.Tn	HSF5	0.00192829	0.0059857
CD4.Tn	AL109741.1	0.000101703	0.00595922
CD4.Tn	AL353708.3	0.0231178	0.00595885
CD4.Tn	SALL2	4.89585e-09	0.00595609
CD4.Tn	C2orf81	1.28302e-18	0.00594515
CD4.Tn	LINC00309	9.70735e-11	0.0059372
CD4.Tn	ZNF599	0.00662838	0.0059332
CD4.Tn	GCAT	6.51526e-19	0.00592558
CD4.Tn	GTF2IRD1	0.000454005	0.00591453
CD4.Tn	MORC4	0.062015	0.00590697
CD4.Tn	PPP2R3B	0.00550542	0.00589485
CD4.Tn	MEST	3.31192e-12	0.00589321
CD4.Tn	C1orf115	1.41086e-15	0.00587624
CD4.Tn	MTHFD2L	0.0587212	0.00587227
CD4.Tn	ESR1	1.30428e-11	0.00584139
CD4.Tn	CA6	5.02092e-35	0.00583914
CD4.Tn	ZBTB46	1.49508e-06	0.00583538
CD4.Tn	CHST2	1.20172e-06	0.00581969
CD4.Tn	ME3	0.00785719	0.00580699
CD4.Tn	ZNF93	1.17364e-05	0.00580007
CD4.Tn	LINC02447	6.59463e-16	0.00579897
CD4.Tn	MBNL1-AS1	0.0123746	0.005787
CD4.Tn	CASC1	2.8909e-11	0.00577307
CD4.Tn	PHYHD1	1.31626e-13	0.0057712
CD4.Tn	FANK1	0.0645028	0.005754
CD4.Tn	SERPINE2	1.06301e-49	0.00574333
CD4.Tn	LINC01431	1.8209e-07	0.00573277
CD4.Tn	AC090061.1	0.000375017	0.00571682
CD4.Tn	ANKRD16	6.88382e-05	0.00570146
CD4.Tn	ACVR2A	0.000855493	0.00569932
CD4.Tn	ARRDC4	4.34152e-13	0.00568393
CD4.Tn	PARP11	0.0197334	0.00567892
CD4.Tn	ATP6V0A1	9.75102e-07	0.00567366
CD4.Tn	C12orf42	0.0011353	0.00565918
CD4.Tn	OR2A1-AS1	2.70007e-05	0.0056364
CD4.Tn	KALRN	9.52565e-21	0.00561249
CD4.Tn	KCTD3	4.19531e-24	0.00560752
CD4.Tn	YAE1	0.0740377	0.00559786
CD4.Tn	CAPS	0.0368441	0.00558824
CD4.Tn	LINC01825	9.88187e-16	0.00558221
CD4.Tn	AC018816.1	1.14838e-13	0.00558004
CD4.Tn	EXD2	0.0675593	0.00556668
CD4.Tn	MARCH3	0.00142891	0.0055626
CD4.Tn	STX17-AS1	3.15155e-09	0.00555587
CD4.Tn	RPS6KA2	1.73957e-10	0.00555529
CD4.Tn	AC087645.2	5.66724e-06	0.0055424
CD4.Tn	ZNF837	1.42048e-06	0.00552157
CD4.Tn	C19orf38	2.25207e-19	0.00551394
CD4.Tn	POT1-AS1	7.13943e-07	0.00547693
CD4.Tn	RHOBTB3	2.33236e-16	0.0054716
CD4.Tn	CUBN	4.03308e-06	0.00546636
CD4.Tn	SEC14L2	3.38594e-05	0.00544894
CD4.Tn	TMEM143	0.00398974	0.0054391
CD4.Tn	MANSC1	4.15498e-22	0.00539451
CD4.Tn	ADAMTSL5	3.25866e-09	0.0053903
CD4.Tn	GPRC5B	6.35501e-39	0.00537651
CD4.Tn	EFHD1	6.53178e-16	0.00537138
CD4.Tn	FSBP	1.67357e-14	0.00536743
CD4.Tn	OCRL	2.45618e-14	0.00535974
CD4.Tn	AC008771.1	3.06435e-10	0.00535084
CD4.Tn	C4BPB	1.01472e-39	0.00533925
CD4.Tn	ABO	1.49319e-12	0.00533023
CD4.Tn	TSPAN33	5.02291e-08	0.00531993
CD4.Tn	NBEA	3.12549e-26	0.00530915
CD4.Tn	TBC1D32	0.0341873	0.0053041
CD4.Tn	ZNF783	0.0724522	0.00529988
CD4.Tn	AC068473.5	3.08108e-08	0.00529839
CD4.Tn	ATP8A2	1.35085e-10	0.00529717
CD4.Tn	ZNF573	0.00211474	0.00529443
CD4.Tn	SAC3D1	0.0827185	0.00529312
CD4.Tn	SIAE	5.79951e-08	0.00528988
CD4.Tn	HSD11B1L	8.41944e-07	0.00528942
CD4.Tn	AC093635.1	0.0119151	0.00528702
CD4.Tn	KLHL34	8.97452e-25	0.00528072
CD4.Tn	AC084018.2	2.64088e-05	0.0052663
CD4.Tn	NLN	9.29304e-11	0.00525532
CD4.Tn	SLC5A10	2.52539e-11	0.00524814
CD4.Tn	RNF157-AS1	1.22836e-06	0.00522718
CD4.Tn	NOS3	0.00382958	0.00522157
CD4.Tn	ZNF717	3.80249e-08	0.0052077
CD4.Tn	BAG2	0.0384306	0.00519222
CD4.Tn	KTN1-AS1	5.50563e-07	0.00519157
CD4.Tn	RPL34-AS1	6.07383e-10	0.00517903
CD4.Tn	HSD17B14	4.23967e-13	0.00516121
CD4.Tn	ZIK1	1.51295e-06	0.00515315
CD4.Tn	ITPKB-AS1	0.0020187	0.00515103
CD4.Tn	AC079779.1	5.39515e-35	0.00513924
CD4.Tn	SULF2	0.0101372	0.00512891
CD4.Tn	APBB3	0.088701	0.0051165
CD4.Tn	REG4	1.85947e-30	0.00510131
CD4.Tn	NUPR2	3.54287e-26	0.00509827
CD4.Tn	AC007114.1	0.072241	0.00509639
CD4.Tn	RECQL5	0.0189743	0.00509548
CD4.Tn	AL163973.2	1.96531e-09	0.00506463
CD4.Tn	PSMG3-AS1	0.0294407	0.00506437
CD4.Tn	AL118558.3	0.0392726	0.00506257
CD4.Tn	AC020910.5	0.000346187	0.00506173
CD4.Tn	AC097382.3	0.000265185	0.0050532
CD4.Tn	DISP3	0.0161583	0.00504925
CD4.Tn	ACBD4	2.17891e-07	0.00504036
CD4.Tn	HAVCR1	6.05936e-15	0.00504006
CD4.Tn	ZNF442	1.55192e-07	0.00503131
CD4.Tn	LINC00173	1.52077e-21	0.00502484
CD4.Tn	AC118658.1	9.829e-15	0.00500996
CD4.Tn	AC090948.1	1.19316e-08	0.00500423
CD4.Tn	PTPRO	1.73826e-17	0.00499157
CD4.Tn	AC012306.2	4.72092e-05	0.00497959
CD4.Tn	FAM184B	0.000506066	0.00497147
CD4.Tn	MALINC1	1.59506e-07	0.00496852
CD4.Tn	MIR99AHG	7.97841e-40	0.00495621
CD4.Tn	AL161644.1	8.64695e-27	0.00495263
CD4.Tn	NHLRC4	4.78068e-10	0.00493989
CD4.Tn	MCF2L	4.52977e-10	0.00493934
CD4.Tn	AC027031.2	2.53345e-07	0.00493612
CD4.Tn	AC099661.1	0.0473464	0.00492963
CD4.Tn	SCOC-AS1	2.15e-08	0.00492814
CD4.Tn	INPP5F	0.0257457	0.00492583
CD4.Tn	REM2	2.04461e-06	0.00492198
CD4.Tn	OSBPL10	0.000138246	0.0049204
CD4.Tn	RMI2	3.99172e-23	0.00489438
CD4.Tn	NPIPB11	5.57964e-07	0.0048585
CD4.Tn	CDC37L1-DT	0.000164971	0.0048569
CD4.Tn	AC022182.1	9.62761e-07	0.00483882
CD4.Tn	GNG8	1.11481e-45	0.00483778
CD4.Tn	TMEM220-AS1	7.37709e-21	0.00482549
CD4.Tn	POLD1	0.0262375	0.0048239
CD4.Tn	FRA10AC1	0.00246916	0.00482301
CD4.Tn	TRBV21-1	1.48495e-05	0.00481763
CD4.Tn	ZNF135	2.59123e-17	0.00481133
CD4.Tn	ZNF649	0.066285	0.00478082
CD4.Tn	AC009061.2	0.00130076	0.00476661
CD4.Tn	LY6E-DT	1.2692e-12	0.00476198
CD4.Tn	AC136475.2	0.000752746	0.00476194
CD4.Tn	TXNRD3	9.10572e-12	0.00474505
CD4.Tn	DPYSL4	3.45449e-14	0.00473562
CD4.Tn	SLC3A1	6.88222e-05	0.00472703
CD4.Tn	CACNA1C-AS1	0.010603	0.00470954
CD4.Tn	IFT140	0.00146219	0.00469437
CD4.Tn	LINC00663	1.50504e-05	0.00469376
CD4.Tn	RAB20	0.00120839	0.00468299
CD4.Tn	C16orf86	3.4977e-06	0.00467485
CD4.Tn	CATSPER2	0.0216285	0.0046702
CD4.Tn	KLHL29	7.397e-29	0.00466185
CD4.Tn	SLC12A9-AS1	1.5226e-07	0.00464075
CD4.Tn	PRRG2	0.000307235	0.00463924
CD4.Tn	PLEKHG5	0.048363	0.00463353
CD4.Tn	ATP6V0E2-AS1	1.17301e-07	0.00462742
CD4.Tn	NRTN	1.09832e-16	0.00462161
CD4.Tn	TIMM13	0.0132175	0.00461743
CD4.Tn	PDE7B	2.99652e-22	0.00461209
CD4.Tn	THOC6	0.0550895	0.00460604
CD4.Tn	AC097369.2	7.9896e-16	0.00460547
CD4.Tn	PTPRS	2.16613e-23	0.00460541
CD4.Tn	ZNF665	0.000359503	0.00460048
CD4.Tn	PPT2	0.0516822	0.00459799
CD4.Tn	ZNF549	0.0726819	0.00459655
CD4.Tn	SGMS1-AS1	0.0101101	0.00459282
CD4.Tn	CEACAM1	2.61644e-11	0.00459161
CD4.Tn	RAB15	2.08245e-06	0.00456639
CD4.Tn	OBSCN-AS1	7.82703e-08	0.0045638
CD4.Tn	PIANP	0.0461732	0.00456211
CD4.Tn	LY86	1.17342e-11	0.00455587
CD4.Tn	PPARGC1B	0.000367464	0.00455265
CD4.Tn	C2CD2	1.99055e-05	0.00454764
CD4.Tn	AL035587.2	0.005164	0.00453654
CD4.Tn	EPM2A	0.00454021	0.00452451
CD4.Tn	RAPH1	7.78799e-07	0.00451863
CD4.Tn	SNHG18	7.11064e-21	0.00451289
CD4.Tn	AL031848.2	7.16037e-05	0.00451129
CD4.Tn	ZNF552	0.0787154	0.00450852
CD4.Tn	ZDHHC15	4.88214e-15	0.00449255
CD4.Tn	TKTL1	1.0253e-06	0.00448985
CD4.Tn	SLC15A3	5.52043e-13	0.00447967
CD4.Tn	FTCDNL1	0.00256939	0.00446927
CD4.Tn	PACRG	9.72368e-07	0.00445558
CD4.Tn	SFXN2	0.0253515	0.00444763
CD4.Tn	TMSB15B	0.0706712	0.00444273
CD4.Tn	MPZL1	0.0633675	0.00443201
CD4.Tn	AC100861.1	0.000336762	0.00443172
CD4.Tn	AC092338.3	3.90791e-09	0.00438841
CD4.Tn	AMT	0.0001272	0.00438832
CD4.Tn	ST6GALNAC3	2.29553e-27	0.00437915
CD4.Tn	AC022113.1	8.5824e-18	0.00436824
CD4.Tn	ZNF219	0.0272286	0.00436423
CD4.Tn	SYP	0.00134004	0.00434838
CD4.Tn	ZNF658	7.11185e-10	0.00434717
CD4.Tn	CDNF	6.32785e-06	0.00432063
CD4.Tn	ZNF785	0.0203209	0.0043132
CD4.Tn	RAB25	6.39787e-16	0.00431137
CD4.Tn	AC006213.2	0.000149027	0.00430439
CD4.Tn	TAFA2	0.0349666	0.00428129
CD4.Tn	GNAI1	7.98466e-45	0.00427932
CD4.Tn	SETMAR	0.00632278	0.00427847
CD4.Tn	SH3PXD2A	0.0127225	0.00427754
CD4.Tn	FUT8-AS1	8.74499e-05	0.00426869
CD4.Tn	SMARCA1	7.305e-33	0.0042595
CD4.Tn	MYOM2	2.50741e-07	0.00425445
CD4.Tn	CDK20	1.27227e-06	0.00425272
CD4.Tn	MAML3	0.000501607	0.00424555
CD4.Tn	KLHDC8B	2.02678e-06	0.00424144
CD4.Tn	PKIG	2.5677e-07	0.00423542
CD4.Tn	KRT1	7.15912e-13	0.00422854
CD4.Tn	ZNF208	0.0385155	0.00421821
CD4.Tn	CACNA1C-AS2	0.00224252	0.00421755
CD4.Tn	NEURL2	4.14865e-10	0.00417447
CD4.Tn	NKILA	0.000318513	0.00417017
CD4.Tn	PTCD2	0.0394272	0.00416874
CD4.Tn	KISS1R	9.77378e-07	0.00414649
CD4.Tn	RGS12	0.0032974	0.00411698
CD4.Tn	C9orf135	1.72644e-12	0.00410668
CD4.Tn	AC005520.2	0.0040764	0.0041055
CD4.Tn	MMEL1	9.95788e-10	0.00409872
CD4.Tn	AC108488.1	1.05919e-06	0.00409452
CD4.Tn	MCF2L-AS1	5.38622e-12	0.00409167
CD4.Tn	LINC01473	5.76986e-10	0.00408557
CD4.Tn	AC107214.1	0.000497399	0.00407664
CD4.Tn	DECR2	0.00167649	0.00405819
CD4.Tn	TSPAN6	1.2733e-13	0.00405516
CD4.Tn	LINC01136	0.072241	0.00404996
CD4.Tn	LINC01281	6.13644e-28	0.00403819
CD4.Tn	PCYOX1L	0.000180054	0.00401958
CD4.Tn	ZNF232	0.0590308	0.00401767
CD4.Tn	MYL5	0.0156669	0.00401747
CD4.Tn	SDK2	5.76033e-21	0.00401413
CD4.Tn	THNSL1	0.00436789	0.00400049
CD4.Tn	RASA4B	0.00286121	0.00398772
CD4.Tn	EPHX1	0.0210244	0.00397691
CD4.Tn	NLRP6	0.00800646	0.00396913
CD4.Tn	SLC5A2	3.20366e-05	0.00396901
CD4.Tn	SUGCT	2.22961e-15	0.00394239
CD4.Tn	PLEKHH2	3.69114e-12	0.00393889
CD4.Tn	LMLN	0.00430991	0.0039338
CD4.Tn	CPAMD8	0.0982292	0.00392736
CD4.Tn	SEPTIN10	4.26288e-08	0.00392636
CD4.Tn	SLC5A5	9.62525e-10	0.00392178
CD4.Tn	AC022137.4	0.00469195	0.00391891
CD4.Tn	TREML2	1.61849e-11	0.00391865
CD4.Tn	CR2	1.61695e-18	0.003916
CD4.Tn	AC105339.6	0.00201222	0.00390559
CD4.Tn	RCCD1	0.0845929	0.00390481
CD4.Tn	ARHGAP32	2.99156e-06	0.00389778
CD4.Tn	TMEM169	1.15249e-05	0.00389308
CD4.Tn	AC010624.3	4.12461e-05	0.003892
CD4.Tn	LINC01569	0.000966387	0.00388283
CD4.Tn	PTPN20	8.41739e-16	0.00386879
CD4.Tn	LEKR1	0.051339	0.00386684
CD4.Tn	CD40	0.000225435	0.00385532
CD4.Tn	ZNF441	0.0286619	0.00385279
CD4.Tn	ZCWPW1	1.86646e-06	0.00384405
CD4.Tn	KDM8	0.0421855	0.00382739
CD4.Tn	RWDD2A	9.78932e-06	0.00381628
CD4.Tn	AL022345.4	0.00740352	0.00381214
CD4.Tn	LGALS14	1.05179e-26	0.00380358
CD4.Tn	TTC28	7.09662e-09	0.00379304
CD4.Tn	ZNF835	3.46858e-11	0.00378064
CD4.Tn	ZNF347	1.91427e-07	0.00377942
CD4.Tn	RNF144B	0.0208203	0.00376997
CD4.Tn	ZNF551	0.0797909	0.00376427
CD4.Tn	SLC18B1	0.0285875	0.00376324
CD4.Tn	ZNF784	0.0234714	0.00375547
CD4.Tn	LRRC7	1.46721e-20	0.00374918
CD4.Tn	LINC02754	0.00298364	0.00372535
CD4.Tn	AC092428.1	0.0224802	0.00370472
CD4.Tn	AC110611.2	0.0260132	0.00369109
CD4.Tn	AC084198.2	0.0432811	0.00368749
CD4.Tn	TESMIN	0.0359663	0.00366615
CD4.Tn	AC009812.1	0.0230989	0.00366061
CD4.Tn	PODXL2	0.00130524	0.00365937
CD4.Tn	LIPE	0.0058554	0.00365632
CD4.Tn	TMEM9B-AS1	0.0503662	0.0036523
CD4.Tn	ACCS	0.0348248	0.00364644
CD4.Tn	HECW2-AS1	0.0144963	0.00364238
CD4.Tn	C19orf73	0.00889482	0.00364123
CD4.Tn	ADGRL1	0.00634797	0.00363184
CD4.Tn	ZSCAN30	0.0134138	0.00362535
CD4.Tn	EXOC3-AS1	0.0262489	0.00361953
CD4.Tn	PNPLA4	0.0314605	0.00361855
CD4.Tn	AC069544.1	7.72603e-05	0.00361852
CD4.Tn	HERC3	0.00226982	0.00359798
CD4.Tn	AC016394.1	0.0978331	0.00358118
CD4.Tn	MMP11	2.63571e-14	0.00357083
CD4.Tn	CLDN5	6.51486e-17	0.00356212
CD4.Tn	NKD1	2.85e-06	0.00353516
CD4.Tn	GAS8	6.09369e-05	0.00352224
CD4.Tn	TFB1M	0.00321224	0.00351192
CD4.Tn	LCN10	4.18536e-11	0.00349959
CD4.Tn	ARHGAP5-AS1	7.86407e-07	0.00349581
CD4.Tn	MORF4L2-AS1	1.33508e-05	0.00348597
CD4.Tn	GRTP1	1.01686e-23	0.00348071
CD4.Tn	MT3	2.02763e-08	0.00347731
CD4.Tn	FGF14-AS2	0.000144146	0.00347292
CD4.Tn	GRAPL	1.54755e-10	0.00347266
CD4.Tn	AP000779.1	0.00234694	0.00346796
CD4.Tn	RNF227	0.0136541	0.00346776
CD4.Tn	TAPT1-AS1	0.0210917	0.00346517
CD4.Tn	HSPG2	7.5383e-21	0.00346258
CD4.Tn	ZNF781	9.35839e-06	0.00345473
CD4.Tn	BX293535.1	8.58642e-10	0.00345464
CD4.Tn	SMCR5	0.000295425	0.00344427
CD4.Tn	FLT1	2.14696e-29	0.0034361
CD4.Tn	RPP40	0.00717277	0.0034348
CD4.Tn	AC087741.1	0.00403934	0.00342431
CD4.Tn	AC107884.1	6.76249e-10	0.00342197
CD4.Tn	RLN2	0.00690332	0.00342134
CD4.Tn	GNA11	1.64035e-21	0.00341997
CD4.Tn	HMGN5	0.0160334	0.00341962
CD4.Tn	PLEK2	4.24462e-14	0.00341823
CD4.Tn	CNKSR1	3.21715e-11	0.00341767
CD4.Tn	AL662884.3	5.92501e-05	0.00341525
CD4.Tn	SPEG	1.08515e-10	0.00341106
CD4.Tn	PTPRK	2.34936e-05	0.00340881
CD4.Tn	AC095057.3	0.00259403	0.00340849
CD4.Tn	ELOA-AS1	0.0279549	0.00340698
CD4.Tn	P3H3	0.00792507	0.00340235
CD4.Tn	FAM174B	5.01715e-09	0.00339965
CD4.Tn	TJP2	0.0608206	0.00339846
CD4.Tn	AC026471.2	0.0586083	0.00338494
CD4.Tn	AC093510.1	0.000270359	0.00338415
CD4.Tn	TMIE	3.26231e-11	0.00337562
CD4.Tn	TP53TG3D	0.00349708	0.00335133
CD4.Tn	ZC2HC1A	2.12588e-11	0.00334405
CD4.Tn	ZFHX3	0.00526478	0.00334326
CD4.Tn	KCNH2	2.15e-08	0.00332838
CD4.Tn	PVR	9.36055e-14	0.00331751
CD4.Tn	NFIX	0.00355926	0.00331244
CD4.Tn	AC024940.1	0.000471721	0.00330792
CD4.Tn	ZNF485	0.0249883	0.00330642
CD4.Tn	C17orf97	0.000472096	0.00330266
CD4.Tn	SLC22A31	1.21325e-27	0.00329772
CD4.Tn	ZNF418	0.000122765	0.00329597
CD4.Tn	TTC30A	6.21114e-07	0.0032818
CD4.Tn	AC009113.1	0.00264847	0.00326747
CD4.Tn	ZNF629	7.38602e-18	0.00326649
CD4.Tn	DHDH	2.72073e-05	0.00326475
CD4.Tn	AC011726.3	6.01986e-25	0.00326087
CD4.Tn	AC010226.1	0.00218649	0.00325647
CD4.Tn	AC019257.1	2.13513e-13	0.00324543
CD4.Tn	CHKA	1.24065e-09	0.00324289
CD4.Tn	ZBED3	0.000760414	0.0032358
CD4.Tn	KLHL32	3.39219e-06	0.00322739
CD4.Tn	TEPP	0.0199355	0.00321179
CD4.Tn	SLC16A11	0.00884626	0.00320906
CD4.Tn	DEPDC7	1.83087e-14	0.00319831
CD4.Tn	AL117379.1	0.0553354	0.00319829
CD4.Tn	AC003102.1	0.0865311	0.00319493
CD4.Tn	FAM66B	0.0021529	0.00319459
CD4.Tn	AC027702.1	0.000879869	0.00318861
CD4.Tn	ZNF19	0.00110399	0.00318382
CD4.Tn	AC009318.1	0.025917	0.00318207
CD4.Tn	ZNRF3	0.030148	0.00317763
CD4.Tn	JRKL	0.032374	0.00317505
CD4.Tn	SPICE1	0.000296467	0.00317493
CD4.Tn	TMC3-AS1	2.84808e-08	0.00317392
CD4.Tn	C1QTNF6	0.0106924	0.00317261
CD4.Tn	CHML	0.0641052	0.00317201
CD4.Tn	C4orf47	0.0320415	0.0031646
CD4.Tn	GOLGA7B	0.0212487	0.00316317
CD4.Tn	ZNF497	0.00650131	0.00313983
CD4.Tn	ZNF30	0.0826117	0.003123
CD4.Tn	C9orf147	4.62429e-05	0.0031162
CD4.Tn	SRGAP1	0.00711147	0.00311608
CD4.Tn	KIF9	0.0519809	0.00311449
CD4.Tn	OAF	0.0165503	0.00310418
CD4.Tn	AL355999.1	0.0142369	0.00310061
CD4.Tn	TJP3	0.0670176	0.00309442
CD4.Tn	PYCR1	5.79518e-11	0.00309061
CD4.Tn	LINC02610	0.0915451	0.00308565
CD4.Tn	STAP2	1.11499e-07	0.00308345
CD4.Tn	HTR6	2.61448e-10	0.00308233
CD4.Tn	SH3BGR	2.12701e-06	0.00307589
CD4.Tn	MPP7-DT	0.0512843	0.00307498
CD4.Tn	ZNF768	0.0623747	0.00306409
CD4.Tn	PRG4	1.88815e-25	0.00305783
CD4.Tn	STOX1	1.74936e-10	0.00303622
CD4.Tn	AL162457.1	0.00013399	0.00303112
CD4.Tn	SEC24B-AS1	1.41787e-05	0.00301993
CD4.Tn	MPP2	3.02817e-07	0.00300963
CD4.Tn	INSR	1.40688e-06	0.00300932
CD4.Tn	ETFBKMT	0.012559	0.00300756
CD4.Tn	RNF144A-AS1	5.88078e-09	0.00300706
CD4.Tn	IQCK	0.000658463	0.00300577
CD4.Tn	GPR157	0.000464162	0.00300348
CD4.Tn	MFSD4A	1.63131e-05	0.00300162
CD4.Tn	SPA17	0.0039677	0.00299573
CD4.Tn	AL359636.2	0.0171277	0.00298856
CD4.Tn	AL591895.1	0.0325862	0.00294026
CD4.Tn	POU6F1	0.0297864	0.00293889
CD4.Tn	GRB10	5.09364e-12	0.00293798
CD4.Tn	C22orf15	2.717e-08	0.00293487
CD4.Tn	RNFT2	0.000101703	0.00293428
CD4.Tn	TRBV1	0.00195412	0.00292564
CD4.Tn	AP005329.3	0.00469195	0.00291703
CD4.Tn	AL359644.1	2.58052e-07	0.00290384
CD4.Tn	ZNF433	4.0562e-11	0.00288665
CD4.Tn	C11orf65	0.000289327	0.00287566
CD4.Tn	DBH	4.2587e-28	0.00286842
CD4.Tn	PIK3CD-AS2	9.72368e-07	0.00286472
CD4.Tn	CAMKK1	0.000831017	0.00285952
CD4.Tn	AC245014.1	0.0163361	0.00285242
CD4.Tn	FAM50B	0.0337003	0.00284874
CD4.Tn	AC244033.2	0.0639574	0.00284773
CD4.Tn	TTTY14	5.63491e-15	0.00284484
CD4.Tn	ZNF514	0.0818885	0.00284474
CD4.Tn	IGHV4-31	0.00719593	0.00284454
CD4.Tn	CLMP	0.000150583	0.00283207
CD4.Tn	AC008957.1	0.003091	0.00283037
CD4.Tn	AC092645.2	1.92512e-06	0.00282194
CD4.Tn	LINC01232	0.00472963	0.00281977
CD4.Tn	TSKS	2.01345e-09	0.00279974
CD4.Tn	BEX1	0.0676935	0.00279156
CD4.Tn	RAD54B	0.053502	0.00278837
CD4.Tn	INSL3	0.00033027	0.00278065
CD4.Tn	ZKSCAN2	0.042103	0.00277519
CD4.Tn	ITGA6-AS1	0.0222646	0.00276542
CD4.Tn	SAMD12	0.000350963	0.00276337
CD4.Tn	AC104532.2	0.000146993	0.0027621
CD4.Tn	STXBP5-AS1	0.00159415	0.00275564
CD4.Tn	CDC42BPB	0.0137604	0.00275193
CD4.Tn	AC008966.1	0.00120925	0.00273581
CD4.Tn	MCOLN3	3.22989e-07	0.00273443
CD4.Tn	XKRX	2.20929e-18	0.00272974
CD4.Tn	PROSER2	3.13028e-06	0.00272769
CD4.Tn	AC104653.1	0.00884626	0.00271683
CD4.Tn	FAM66C	0.0121593	0.00271133
CD4.Tn	ZNF546	0.0230417	0.00270612
CD4.Tn	SNTG2	0.000803058	0.00270426
CD4.Tn	CAND2	4.8322e-07	0.00269076
CD4.Tn	HULC	3.7298e-05	0.00268876
CD4.Tn	SYNGAP1-AS1	0.0365222	0.00268551
CD4.Tn	AL589843.1	0.00276607	0.0026781
CD4.Tn	THAP9	0.0679262	0.00267594
CD4.Tn	PLEKHA4	3.13954e-06	0.00267404
CD4.Tn	SH3RF3	2.4356e-17	0.00266938
CD4.Tn	PSAT1	0.0229063	0.00266392
CD4.Tn	MUC20	0.00312029	0.00266314
CD4.Tn	NREP	2.9967e-07	0.00265783
CD4.Tn	Z95115.1	0.0040442	0.00265022
CD4.Tn	ZNF300	9.6946e-10	0.00264186
CD4.Tn	ZNF391	1.40691e-05	0.00263909
CD4.Tn	GJB6	9.34414e-08	0.00263876
CD4.Tn	CRISPLD2	1.00585e-08	0.00263219
CD4.Tn	ASB9	6.85327e-08	0.00261893
CD4.Tn	AL353660.1	0.0868044	0.00261872
CD4.Tn	AC087071.1	6.38667e-09	0.00261312
CD4.Tn	GAS6-AS1	1.83737e-08	0.00261229
CD4.Tn	LINC00899	0.00011969	0.00260287
CD4.Tn	CYP2J2	3.19574e-09	0.00260227
CD4.Tn	DNAH17	4.95571e-12	0.0025973
CD4.Tn	FST	3.59293e-13	0.00257204
CD4.Tn	CLHC1	0.0435004	0.00256332
CD4.Tn	ADM2	0.000351908	0.00256094
CD4.Tn	NEFM	9.38999e-05	0.00255378
CD4.Tn	CCNE1	0.0861093	0.0025521
CD4.Tn	ZNF518B	6.95925e-15	0.00253857
CD4.Tn	TRAV35	0.0938759	0.00253572
CD4.Tn	FBXO15	4.33785e-08	0.0025289
CD4.Tn	CCDC121	0.0336882	0.00252637
CD4.Tn	LMNTD2	0.0144055	0.00251888
CD4.Tn	ALDH7A1	3.12189e-09	0.00251878
CD4.Tn	MYH3	2.09227e-05	0.00251857
CD4.Tn	AC138649.1	0.0119151	0.00250297
CD4.Tn	AC010896.1	1.05977e-08	0.00250028
CD4.Tn	TTC30B	0.0211418	0.00249814
CD4.Tn	AC109454.2	0.0154777	0.00249736
CD4.Tn	ESAM	4.95425e-07	0.00249648
CD4.Tn	AC068888.1	0.0375057	0.00249551
CD4.Tn	ERVH48-1	4.36223e-08	0.00249135
CD4.Tn	STX1B	2.73039e-15	0.0024896
CD4.Tn	HES4	0.00291554	0.00248955
CD4.Tn	LINC00659	1.65913e-05	0.00248516
CD4.Tn	AL353593.1	0.0261521	0.00248098
CD4.Tn	SEMA3A	1.51092e-22	0.00247821
CD4.Tn	AL731569.1	0.0544085	0.00247727
CD4.Tn	AC009509.1	0.0403525	0.00247305
CD4.Tn	PLXNA4	4.37352e-15	0.00247121
CD4.Tn	ADIRF	3.36202e-08	0.002469
CD4.Tn	AC027020.2	0.019047	0.00246136
CD4.Tn	AC078883.2	0.00589258	0.0024583
CD4.Tn	PRPF40B	0.0371622	0.00245193
CD4.Tn	AC006252.1	0.00384741	0.00245102
CD4.Tn	SIRT4	0.0655103	0.00244302
CD4.Tn	LINC02731	7.96256e-05	0.00241877
CD4.Tn	SIAH3	4.18286e-10	0.00241782
CD4.Tn	AC093390.2	2.74929e-09	0.00241738
CD4.Tn	NIPAL3	1.50958e-14	0.00241678
CD4.Tn	ZC3H12B	1.63153e-07	0.00240602
CD4.Tn	CXorf21	0.0158588	0.00240322
CD4.Tn	ALOXE3	3.93094e-15	0.00239822
CD4.Tn	AC005920.1	0.0101579	0.0023953
CD4.Tn	TNFRSF10C	4.732e-15	0.00239414
CD4.Tn	RBAKDN	0.000375792	0.00238644
CD4.Tn	AC004825.2	0.00157776	0.00238117
CD4.Tn	AKAP6	1.46881e-09	0.00238026
CD4.Tn	KCNH3	0.00653033	0.0023767
CD4.Tn	AC091982.3	0.0234304	0.0023543
CD4.Tn	MIR663AHG	3.65548e-07	0.00235334
CD4.Tn	ASB15	0.00062512	0.00235306
CD4.Tn	XYLB	0.00118571	0.00233303
CD4.Tn	ZNF275	0.0100092	0.00233158
CD4.Tn	PRR34	0.0191129	0.00232446
CD4.Tn	TLR5	1.07829e-06	0.00231897
CD4.Tn	TAF1A-AS1	0.0217063	0.00231477
CD4.Tn	NLGN2	0.0366288	0.00231203
CD4.Tn	ZNF491	7.39396e-05	0.00230788
CD4.Tn	VSIG2	4.83639e-06	0.00229866
CD4.Tn	AC010531.6	0.0168617	0.00229286
CD4.Tn	PEX11G	0.0136311	0.00227055
CD4.Tn	AC139491.3	2.32827e-14	0.0022686
CD4.Tn	IL6R-AS1	1.59821e-08	0.00225753
CD4.Tn	ZNF223	0.0184653	0.00224711
CD4.Tn	ABCB9	0.000508484	0.00223953
CD4.Tn	AC142472.1	0.0500892	0.00221844
CD4.Tn	AP000547.3	4.60514e-07	0.00221754
CD4.Tn	BHLHB9	0.0103827	0.00221004
CD4.Tn	PLCE1	0.0345156	0.00220501
CD4.Tn	GCK	2.87539e-15	0.00220043
CD4.Tn	AC005586.1	6.339e-06	0.00219944
CD4.Tn	AC097448.1	0.00110281	0.00219589
CD4.Tn	CEBPE	2.3296e-07	0.00219179
CD4.Tn	TRAV18	0.00179048	0.00218895
CD4.Tn	VPS9D1-AS1	1.16702e-06	0.00217981
CD4.Tn	AC093535.1	7.46122e-07	0.00217969
CD4.Tn	AC009123.1	3.46853e-11	0.00217917
CD4.Tn	BTBD3	1.3657e-10	0.00217817
CD4.Tn	WBP2NL	0.0385799	0.00217389
CD4.Tn	AP003721.4	0.0563628	0.00214912
CD4.Tn	TPM2	0.0477702	0.00214864
CD4.Tn	LINC01311	0.0574829	0.00214778
CD4.Tn	C2orf15	0.0193656	0.00213648
CD4.Tn	C17orf100	0.0634021	0.00212871
CD4.Tn	AC011416.3	0.00092808	0.00212664
CD4.Tn	AC007342.5	4.60538e-10	0.00212217
CD4.Tn	FOXJ1	0.000711477	0.00211653
CD4.Tn	AC025283.2	2.4217e-05	0.00211339
CD4.Tn	AC005082.1	4.37359e-12	0.00211071
CD4.Tn	TMEM132E	0.00425751	0.00210681
CD4.Tn	AC231981.1	0.00957205	0.00210243
CD4.Tn	BCL2L14	2.71256e-05	0.00210227
CD4.Tn	GINS2	0.0978747	0.00210134
CD4.Tn	TPH1	0.000580247	0.00209797
CD4.Tn	DMRTC1	3.44155e-05	0.00209695
CD4.Tn	AC000032.1	0.00558994	0.00209601
CD4.Tn	ZNF285	5.91348e-08	0.00209321
CD4.Tn	AL136171.2	0.00192829	0.00208447
CD4.Tn	IL24	4.2057e-06	0.0020727
CD4.Tn	ABCB6	0.062391	0.00207108
CD4.Tn	EVI5	0.000815276	0.00206609
CD4.Tn	AC006942.1	0.00100853	0.00206245
CD4.Tn	NACA2	0.00679383	0.00206172
CD4.Tn	TIGD6	0.0550642	0.0020612
CD4.Tn	LRRC29	0.0130402	0.00205998
CD4.Tn	LLPH-DT	0.0938759	0.00205667
CD4.Tn	LINC00884	0.0124532	0.0020523
CD4.Tn	AC073140.2	6.42601e-05	0.00204974
CD4.Tn	ELL3	0.00136578	0.0020425
CD4.Tn	NUDT13	0.0431611	0.00203876
CD4.Tn	MYH10	9.77385e-05	0.00203108
CD4.Tn	AC005229.4	0.0917533	0.00202914
CD4.Tn	PLSCR2	6.6548e-08	0.00202749
CD4.Tn	CALCRL	2.20949e-13	0.00202116
CD4.Tn	TCEAL9	0.00275961	0.00201037
CD4.Tn	FAM86B1	0.00361435	0.00200818
CD4.Tn	FNBP1L	7.2645e-07	0.00200798
CD4.Tn	AC144521.1	0.000679892	0.00199385
CD4.Tn	GPRASP2	6.46007e-08	0.00199331
CD4.Tn	AL354696.2	0.0408643	0.00198896
CD4.Tn	NEK11	0.0596291	0.00198492
CD4.Tn	IL2RA	0.000109052	0.0019763
CD4.Tn	CCDC30	0.0753754	0.00197362
CD4.Tn	DDR1	0.0150582	0.00196955
CD4.Tn	AC141424.1	0.00413165	0.00196802
CD4.Tn	ADAM23	8.13845e-05	0.00196094
CD4.Tn	AC096921.2	0.0575418	0.00195183
CD4.Tn	ZNF793-AS1	0.000210119	0.00191991
CD4.Tn	LINC01521	0.0178643	0.0019162
CD4.Tn	PTK6	0.00285544	0.00191208
CD4.Tn	NR2F6	0.000282109	0.00190422
CD4.Tn	LINC00565	0.00237295	0.00190361
CD4.Tn	ZNF239	0.00315733	0.0019021
CD4.Tn	TRAM2-AS1	0.0780147	0.00190001
CD4.Tn	SIRPB1	0.0784491	0.00189296
CD4.Tn	IGHV3-15	1.86097e-05	0.00188852
CD4.Tn	AL441883.1	0.0271872	0.0018882
CD4.Tn	LINC01624	3.19823e-14	0.00188752
CD4.Tn	PLPP7	3.31891e-13	0.00188658
CD4.Tn	RRAGD	1.38973e-07	0.00188635
CD4.Tn	DLL1	0.0143591	0.00186574
CD4.Tn	LINC01948	0.000114144	0.00185711
CD4.Tn	AL354920.1	0.00999434	0.00185495
CD4.Tn	AP000866.5	0.00019292	0.00185296
CD4.Tn	HNRNPA1P48	0.0951883	0.00185163
CD4.Tn	AC011481.2	0.0179387	0.00184552
CD4.Tn	TAT-AS1	0.000237061	0.00184171
CD4.Tn	AC129492.1	0.0232819	0.0018233
CD4.Tn	LINC01954	2.42205e-06	0.00181879
CD4.Tn	DBH-AS1	1.6608e-07	0.00181259
CD4.Tn	PNMA8B	2.50518e-08	0.0018018
CD4.Tn	STARD4-AS1	0.0473464	0.00179897
CD4.Tn	ZBTB20-AS4	1.98842e-07	0.00179669
CD4.Tn	TSPAN10	1.13468e-06	0.00178308
CD4.Tn	LAMB1	0.00612836	0.00178022
CD4.Tn	METTL27	8.67001e-06	0.00177271
CD4.Tn	CDH20	3.25374e-08	0.00177036
CD4.Tn	RGL1	0.00493173	0.00176686
CD4.Tn	NALT1	2.07077e-06	0.00176049
CD4.Tn	AC008063.1	0.00379992	0.0017584
CD4.Tn	FSTL3	0.000347593	0.00175811
CD4.Tn	TRBV23-1	0.0258949	0.00174809
CD4.Tn	AC061992.2	0.00923444	0.00174672
CD4.Tn	AC018413.1	0.00160247	0.00174639
CD4.Tn	MXRA8	3.94248e-09	0.00174418
CD4.Tn	AP002813.1	0.000814067	0.00173953
CD4.Tn	AC006213.3	0.000325681	0.00173177
CD4.Tn	ITGA9-AS1	5.89248e-06	0.00172844
CD4.Tn	GLIPR1L2	0.0159712	0.00172696
CD4.Tn	AC007611.1	7.21226e-13	0.00170932
CD4.Tn	FSD1	0.0381905	0.001703
CD4.Tn	AKAP3	0.0189614	0.00170142
CD4.Tn	LINC01220	0.00529963	0.00169768
CD4.Tn	MYOM1	0.00922557	0.00168173
CD4.Tn	BAIAP2L1	6.71087e-07	0.00167565
CD4.Tn	LINC02575	0.000123091	0.00166964
CD4.Tn	LINC00685	0.00226601	0.00166719
CD4.Tn	STKLD1	0.00109625	0.00166429
CD4.Tn	FSIP2	0.0113792	0.00165944
CD4.Tn	LINC01063	4.76834e-07	0.00165767
CD4.Tn	AC246785.3	0.0326981	0.00165554
CD4.Tn	PKIB	0.00176351	0.00165485
CD4.Tn	AC026801.2	0.0732251	0.00165468
CD4.Tn	UMODL1	0.00111368	0.00165419
CD4.Tn	ZBTB20-AS2	0.042088	0.00165133
CD4.Tn	ECHDC3	0.000577155	0.00164657
CD4.Tn	SPATA41	1.04699e-05	0.00164093
CD4.Tn	PFKFB4	0.0181719	0.00163678
CD4.Tn	HK2	0.0317886	0.00163106
CD4.Tn	EPGN	3.74928e-08	0.00162661
CD4.Tn	ENO1-AS1	3.22063e-06	0.00162536
CD4.Tn	AC108718.1	0.0064166	0.00162185
CD4.Tn	AC004803.1	0.0251691	0.00162048
CD4.Tn	PSD3	9.92756e-05	0.00161874
CD4.Tn	AC093575.1	0.000571622	0.00161544
CD4.Tn	DLG2	0.0117036	0.00161535
CD4.Tn	PMEL	0.00490551	0.00161363
CD4.Tn	HCG27	0.000385703	0.00160462
CD4.Tn	CCDC110	4.89574e-06	0.00160371
CD4.Tn	GPC3	4.54003e-11	0.00159669
CD4.Tn	GOLGA8M-1	7.62934e-09	0.00158923
CD4.Tn	GDF10	0.00286366	0.00157542
CD4.Tn	ZNF229	5.30297e-14	0.00156513
CD4.Tn	AC024588.1	0.00366872	0.00156391
CD4.Tn	NRIP2	0.00296768	0.00156152
CD4.Tn	ZMYND12	0.00585237	0.0015563
CD4.Tn	ACSM1	0.00113233	0.00155539
CD4.Tn	ASIC1	1.12438e-09	0.00155432
CD4.Tn	FAM182B	1.01538e-05	0.00155269
CD4.Tn	LINC02175	0.00272448	0.00154319
CD4.Tn	PCF11-AS1	0.00746339	0.0015424
CD4.Tn	AL732437.2	0.000371605	0.00153922
CD4.Tn	AL109917.1	0.00495767	0.00153869
CD4.Tn	PARVA	0.056402	0.00153519
CD4.Tn	WDR17	1.98235e-08	0.00153081
CD4.Tn	ZNF727	3.08969e-07	0.00153038
CD4.Tn	IRS1	1.99983e-06	0.00152997
CD4.Tn	ZNF572	0.000241933	0.00152964
CD4.Tn	AC067852.5	0.0545509	0.00152909
CD4.Tn	NIPSNAP3B	0.0835167	0.00151981
CD4.Tn	ZFR2	0.00290389	0.00151694
CD4.Tn	RASSF6	0.000288883	0.00151533
CD4.Tn	AC062028.1	0.00358652	0.00151113
CD4.Tn	ARMCX1	0.000124896	0.00150562
CD4.Tn	TRAV40	0.0126323	0.00150527
CD4.Tn	PCAT19	6.88969e-15	0.00150481
CD4.Tn	LINC01765	0.0239124	0.00150272
CD4.Tn	AL133410.1	0.031802	0.00150115
CD4.Tn	AC093227.1	0.00709606	0.00149502
CD4.Tn	KLHL13	3.74928e-08	0.00147894
CD4.Tn	BCDIN3D-AS1	2.65182e-06	0.00147734
CD4.Tn	LINC01252	0.000113701	0.00147535
CD4.Tn	FAM53A	0.0299377	0.00147413
CD4.Tn	DLK2	0.0471253	0.00146969
CD4.Tn	IL11RA	0.000219147	0.00146065
CD4.Tn	PCSK4	0.000125998	0.00145683
CD4.Tn	TMEM272	4.12356e-11	0.00144897
CD4.Tn	ARL11	0.0163889	0.00144486
CD4.Tn	NRG4	0.0162432	0.00144205
CD4.Tn	AP000442.1	0.00527869	0.00144012
CD4.Tn	ZNF415	0.000391782	0.00143754
CD4.Tn	SH2D4A	0.0124943	0.00143382
CD4.Tn	AL135905.1	0.00363871	0.00142557
CD4.Tn	EPHB4	0.000112188	0.00142364
CD4.Tn	AC232271.1	0.00249079	0.00141713
CD4.Tn	OCM	1.72746e-05	0.00141357
CD4.Tn	AC002460.2	0.041949	0.00141061
CD4.Tn	KCNJ12	8.4148e-08	0.00141001
CD4.Tn	GJC3	1.49726e-08	0.00140197
CD4.Tn	AC007637.1	0.0905152	0.0014009
CD4.Tn	SERPINF1	8.45645e-07	0.00139448
CD4.Tn	WDR31	0.000402776	0.0013916
CD4.Tn	AC243547.2	0.0530098	0.00138884
CD4.Tn	AC083870.1	3.01132e-09	0.00137987
CD4.Tn	COL6A3	0.000267334	0.00137299
CD4.Tn	GRIP1	0.00122648	0.00137232
CD4.Tn	AC068338.3	0.0356288	0.00137079
CD4.Tn	LINC01976	5.50505e-09	0.00137016
CD4.Tn	CASC11	0.0172957	0.00135588
CD4.Tn	ARHGEF26	0.035643	0.00135487
CD4.Tn	STAR	0.00565983	0.0013473
CD4.Tn	TOMM20L	0.00566197	0.00134236
CD4.Tn	DOCK9	6.21003e-05	0.00133988
CD4.Tn	LRRC46	0.0264003	0.00133818
CD4.Tn	AC104984.3	0.0649919	0.00133371
CD4.Tn	SPTLC3	4.7053e-08	0.00133359
CD4.Tn	KLHDC9	0.0787154	0.001333
CD4.Tn	DNTT	0.0553781	0.00133287
CD4.Tn	MOCS1	0.000300038	0.0013304
CD4.Tn	DEPDC4	0.000751487	0.00132393
CD4.Tn	CERS3	6.66684e-08	0.0013192
CD4.Tn	UACA	2.54444e-05	0.00131133
CD4.Tn	AC104041.1	0.00154176	0.00130865
CD4.Tn	AKR1C1	2.96641e-09	0.00130798
CD4.Tn	OLMALINC	0.00103006	0.00130603
CD4.Tn	MAGI2-AS3	4.71231e-05	0.00130591
CD4.Tn	RAB23	0.0216285	0.0013056
CD4.Tn	DGUOK-AS1	0.0125914	0.00130499
CD4.Tn	FOXRED2	0.00159491	0.00130374
CD4.Tn	AC105942.1	7.12579e-06	0.00129637
CD4.Tn	PARD3B	0.000686191	0.0012938
CD4.Tn	TBILA	0.0100058	0.00129311
CD4.Tn	MYZAP	6.80543e-13	0.00128474
CD4.Tn	BAIAP2-DT	0.0320794	0.0012847
CD4.Tn	MIR193BHG	1.25487e-07	0.00128187
CD4.Tn	MYT1L	1.26375e-05	0.00127705
CD4.Tn	ANGEL1	0.0747231	0.0012757
CD4.Tn	FAM201A	0.0283741	0.00127187
CD4.Tn	AC106865.2	0.00359318	0.0012682
CD4.Tn	ERFL	0.0863029	0.00126297
CD4.Tn	PBX1	0.00279937	0.00125584
CD4.Tn	SPESP1	0.0011888	0.0012532
CD4.Tn	AC105429.1	0.018437	0.00124983
CD4.Tn	AC243960.3	0.0193742	0.00124891
CD4.Tn	AP002383.2	0.0329152	0.00124823
CD4.Tn	AC015712.1	1.18771e-05	0.00124183
CD4.Tn	UNC13B	0.000373981	0.00124157
CD4.Tn	C9orf24	5.83111e-07	0.00124103
CD4.Tn	AL035634.1	0.0113882	0.00123851
CD4.Tn	ADAMTSL2	2.10296e-08	0.0012376
CD4.Tn	AL021707.2	0.00892894	0.001232
CD4.Tn	LINC01727	0.00243107	0.00122186
CD4.Tn	AP000253.1	0.0177056	0.00121847
CD4.Tn	IL3RA	0.0610165	0.00121487
CD4.Tn	SMIM10L2A	0.00323389	0.00121475
CD4.Tn	LINC01876	0.00179832	0.00121446
CD4.Tn	ZBED9	6.59003e-11	0.00121442
CD4.Tn	WNK3	6.40438e-07	0.00121205
CD4.Tn	MPPED2	2.92023e-07	0.00121149
CD4.Tn	CERS6-AS1	0.000506066	0.00119475
CD4.Tn	C2	0.0269499	0.00119236
CD4.Tn	WDR97	0.00671947	0.00118323
CD4.Tn	AC006115.2	0.00782372	0.00118196
CD4.Tn	TERT	3.45812e-11	0.00118103
CD4.Tn	LCA5	3.1127e-06	0.00117576
CD4.Tn	AL356804.1	0.0303351	0.00117508
CD4.Tn	VPS33B-DT	0.00124332	0.00117405
CD4.Tn	DPEP3	0.00103136	0.00116899
CD4.Tn	PTGFRN	4.0754e-05	0.00116441
CD4.Tn	FAM66D	0.0388437	0.00116391
CD4.Tn	CASC15	3.64486e-10	0.00116384
CD4.Tn	MTTP	0.0837343	0.00116343
CD4.Tn	AL109930.1	8.0186e-08	0.00116248
CD4.Tn	NYAP1	2.07308e-05	0.00116045
CD4.Tn	AC233723.1	0.0500262	0.00115583
CD4.Tn	LINC02453	0.0381675	0.00115214
CD4.Tn	LINC01284	0.000722256	0.00115186
CD4.Tn	FRMD6-AS1	0.00668076	0.00114962
CD4.Tn	AL158151.1	5.85963e-06	0.00114438
CD4.Tn	IGSF11	2.24828e-05	0.0011424
CD4.Tn	LINC02332	0.068599	0.0011418
CD4.Tn	TNXB	0.00358652	0.00113857
CD4.Tn	TMEM240	0.0025949	0.00113801
CD4.Tn	KCNC3	3.70528e-05	0.00113357
CD4.Tn	LINC00866	0.0780147	0.00113276
CD4.Tn	LINC02648	0.0192203	0.00113245
CD4.Tn	LINC01277	0.0197112	0.00113203
CD4.Tn	ZNF460-AS1	0.0174074	0.0011316
CD4.Tn	AC010623.1	0.00183855	0.00112729
CD4.Tn	SFTA2	1.21594e-06	0.00112166
CD4.Tn	TMSB15B-1	0.0931497	0.00112034
CD4.Tn	SMTN	0.0104019	0.00111595
CD4.Tn	B3GALNT1	0.0359663	0.00111166
CD4.Tn	KIAA1522	0.0113882	0.00110867
CD4.Tn	MIPOL1	0.00459782	0.00110299
CD4.Tn	SCML2	0.0472366	0.00109793
CD4.Tn	AC103563.9	0.000172393	0.00109187
CD4.Tn	FAM218A	0.0863122	0.00108694
CD4.Tn	DCT	0.000284965	0.00108487
CD4.Tn	RAB9B	0.000578109	0.00108021
CD4.Tn	CTDSPL	0.000285901	0.00107913
CD4.Tn	NOSTRIN	0.00238232	0.00107862
CD4.Tn	SDK1	2.05057e-06	0.00107718
CD4.Tn	AC008083.2	1.26478e-06	0.00107477
CD4.Tn	CNNM1	5.1733e-09	0.00107318
CD4.Tn	AF129075.2	0.0502809	0.00107267
CD4.Tn	PFKFB2	0.0312684	0.00106838
CD4.Tn	OR3A2	0.0542951	0.00106378
CD4.Tn	FAM83F	0.048442	0.00105897
CD4.Tn	KDM2B-DT	0.0909951	0.00105788
CD4.Tn	BCAS4	0.00109307	0.00105675
CD4.Tn	SVOPL	0.00212654	0.00105669
CD4.Tn	PKP2	2.21709e-05	0.00104948
CD4.Tn	PROX2	0.0857513	0.001048
CD4.Tn	LINC02569	1.47175e-05	0.00104678
CD4.Tn	LINC01524	1.01834e-08	0.00104356
CD4.Tn	AL391097.1	2.08979e-06	0.00103602
CD4.Tn	AC008551.1	9.56182e-07	0.00103289
CD4.Tn	ACER1	0.0260132	0.00102776
CD4.Tn	KLHL7-DT	0.0955726	0.00102629
CD4.Tn	HDHD5-AS1	0.0987072	0.00102358
CD4.Tn	CDC42-AS1	0.0679525	0.00102322
CD4.Tn	SLC25A27	0.0112456	0.00102061
CD4.Tn	RAC3	0.0726819	0.00101891
CD4.Tn	FILIP1	0.000726173	0.00101862
CD4.Tn	MRPL23	0.00769467	0.00101083
CD4.Tn	TSACC	0.0557603	0.00100713
CD4.Tn	VIPR1-AS1	7.96256e-05	0.00100448
CD4.Tn	ZSCAN23	7.06047e-08	0.000999199
CD4.Tn	BFSP2-AS1	0.0016745	0.000999034
CD4.Tn	FAM66A	0.075377	0.000995424
CD4.Tn	TTC34	0.0375896	0.000993322
CD4.Tn	CLC	0.00146612	0.000990894
CD4.Tn	CLDN1	3.04594e-08	0.000990366
CD4.Tn	HSF2BP	0.00717277	0.000988929
CD4.Tn	BEGAIN	0.0427205	0.00097309
CD4.Tn	AC103843.1	3.20386e-08	0.000969692
CD4.Tn	SEMA5A	0.0169009	0.000953231
CD4.Tn	COL27A1	0.00150697	0.00095182
CD4.Tn	AJAP1	1.01577e-07	0.000945738
CD4.Tn	AC004834.1	0.00801397	0.000945672
CD4.Tn	LHFPL4	0.0790539	0.000944727
CD4.Tn	KLF7-IT1	0.0140707	0.000943368
CD4.Tn	AVIL	0.0679262	0.000938545
CD4.Tn	AC114291.2	1.25707e-05	0.000936848
CD4.Tn	PPP4R4	0.0109055	0.000936791
CD4.Tn	ARHGAP44	0.0872286	0.000934971
CD4.Tn	AC005041.4	5.85963e-06	0.000934121
CD4.Tn	PIWIL2	0.0271397	0.00093205
CD4.Tn	CIART	0.0129472	0.00093136
CD4.Tn	THBS4	0.0828818	0.000930909
CD4.Tn	AL121917.1	0.0264966	0.000927007
CD4.Tn	CCDC153	0.0078938	0.000924763
CD4.Tn	SEMA6C	0.0497224	0.00092068
CD4.Tn	RASAL1	0.00557353	0.00091269
CD4.Tn	FAM181B	4.69044e-07	0.000911763
CD4.Tn	Z99572.1	0.0820724	0.000911147
CD4.Tn	TRIM31	2.2369e-06	0.000909284
CD4.Tn	TNNT3	8.24924e-05	0.000908408
CD4.Tn	CCDC62	0.0837343	0.000906626
CD4.Tn	TSPYL5	0.0992146	0.000902725
CD4.Tn	NSUN7	0.000550506	0.000901097
CD4.Tn	LYPLAL1-DT	0.0873473	0.000900878
CD4.Tn	PAPPA	0.0195109	0.000897908
CD4.Tn	PLAT	0.0159356	0.000893281
CD4.Tn	AL121672.3	0.0104618	0.000885803
CD4.Tn	MCMDC2	0.00953218	0.000881352
CD4.Tn	RPRM	3.89009e-06	0.000878351
CD4.Tn	AC108673.2	0.0610426	0.000872579
CD4.Tn	AC006238.1	0.0657676	0.000871848
CD4.Tn	AP3B2	0.000715284	0.000871538
CD4.Tn	AL391840.3	4.71189e-06	0.00086392
CD4.Tn	LINC01560	0.0722097	0.000861727
CD4.Tn	EDN1	0.00907316	0.000861588
CD4.Tn	AC243830.1	0.0435004	0.000859239
CD4.Tn	LINC01980	0.0092273	0.000858908
CD4.Tn	CCDC144NL	0.000102575	0.000853243
CD4.Tn	LINC00336	0.0232819	0.000852853
CD4.Tn	AC128709.2	1.53314e-05	0.000851889
CD4.Tn	LINC02531	0.0380714	0.000843387
CD4.Tn	AL158136.1	0.0707907	0.000842464
CD4.Tn	KIAA1257	0.0910655	0.000838295
CD4.Tn	JAKMIP3	0.00121065	0.000835205
CD4.Tn	AC005034.6	0.0640556	0.000834774
CD4.Tn	AC108673.3	0.00374801	0.000833424
CD4.Tn	AC005498.3	0.00836339	0.000832512
CD4.Tn	KCNIP4	5.59476e-07	0.000830491
CD4.Tn	MND1	0.0145494	0.000827765
CD4.Tn	AC129507.1	0.0757721	0.000826767
CD4.Tn	SCIN	0.00720029	0.000816716
CD4.Tn	AC011773.1	0.073288	0.000816141
CD4.Tn	CCDC39	0.0692545	0.000813456
CD4.Tn	AL121845.1	0.0508363	0.000810542
CD4.Tn	RBM47	0.0186535	0.000810202
CD4.Tn	TMEM37	2.38292e-05	0.000807577
CD4.Tn	APBA1	0.0282506	0.000807439
CD4.Tn	RLN3	0.0208565	0.00080631
CD4.Tn	KCNC1	0.0645509	0.000806202
CD4.Tn	LINC00865	0.0187049	0.000804992
CD4.Tn	GOLT1A	0.000135283	0.000804362
CD4.Tn	KLKB1	0.0636812	0.000803678
CD4.Tn	SLC7A8	7.10092e-15	0.000798589
CD4.Tn	AC073578.1	0.00387185	0.000796601
CD4.Tn	LDHC	0.00156241	0.000793275
CD4.Tn	AC090948.3	0.000976489	0.00078411
CD4.Tn	PLB1	0.0740323	0.00078368
CD4.Tn	ABRA	0.00767537	0.000779439
CD4.Tn	UNC13A	5.76054e-05	0.000776853
CD4.Tn	DPP6	0.000719576	0.000773639
CD4.Tn	AC015917.2	0.0491972	0.000773479
CD4.Tn	CDON	0.00413165	0.000772696
CD4.Tn	ALOX15	0.00735823	0.000771604
CD4.Tn	LINC01993	0.0651676	0.000765467
CD4.Tn	LINC00315	3.94588e-05	0.000764474
CD4.Tn	PJVK	0.0683254	0.000759483
CD4.Tn	MID1IP1-AS1	0.000166495	0.000758983
CD4.Tn	LINC01132	0.0157958	0.000758524
CD4.Tn	LY86-AS1	1.75595e-05	0.000757013
CD4.Tn	NAALADL2	9.40017e-06	0.000752701
CD4.Tn	SSPO	0.000727548	0.000751122
CD4.Tn	AC008937.2	0.000177633	0.000749042
CD4.Tn	RIPK4	0.000155895	0.000745045
CD4.Tn	TSSK3	0.0385664	0.000741045
CD4.Tn	GNB3	0.00264407	0.000736453
CD4.Tn	RUSC2	5.5774e-05	0.000735136
CD4.Tn	LINC02298	0.0587398	0.000732517
CD4.Tn	RAD21L1	4.46382e-05	0.000721123
CD4.Tn	AC140125.2	0.0104726	0.000713187
CD4.Tn	CXorf58	0.000805436	0.000709139
CD4.Tn	TAS2R4	0.0342031	0.000706453
CD4.Tn	COL11A2	0.0221065	0.000706085
CD4.Tn	AC010260.1	0.0496016	0.000704885
CD4.Tn	ARMC12	0.0585762	0.000704774
CD4.Tn	DSG2	0.000760414	0.000696894
CD4.Tn	SFRP5	0.00121489	0.000695884
CD4.Tn	SP2-AS1	0.0524064	0.000695834
CD4.Tn	CD19	0.0462065	0.000691954
CD4.Tn	HEATR4	0.0154414	0.000687499
CD4.Tn	RBMS3	0.0367435	0.000686062
CD4.Tn	AC112721.2	0.000632889	0.00068268
CD4.Tn	AL137230.1	0.0672866	0.000681247
CD4.Tn	AC010503.4	0.00866499	0.000673963
CD4.Tn	APOBEC4	0.00220184	0.000672373
CD4.Tn	RHPN2	0.00370093	0.00067078
CD4.Tn	DNM1P35	0.00636796	0.000668996
CD4.Tn	AC006372.1	0.0209198	0.000668449
CD4.Tn	AC093642.1	0.0663169	0.000665934
CD4.Tn	LINC02594	0.00765109	0.000664576
CD4.Tn	DPPA4	4.12871e-05	0.000655767
CD4.Tn	AC003086.1	0.020793	0.000651546
CD4.Tn	IRAIN	0.00549725	0.000651047
CD4.Tn	UPK1B	0.0183955	0.000650094
CD4.Tn	RNF208	0.031109	0.000649681
CD4.Tn	PRX	0.0718014	0.000645486
CD4.Tn	RNF217	0.0974265	0.000644123
CD4.Tn	AL390198.1	0.0743912	0.000642439
CD4.Tn	FBXL13	0.0235967	0.000641111
CD4.Tn	OPLAH	0.000282109	0.000633093
CD4.Tn	AC005580.1	1.70641e-05	0.000624394
CD4.Tn	ACVR2B-AS1	0.000162895	0.000623828
CD4.Tn	AC095057.2	0.0998617	0.000622477
CD4.Tn	AC008883.3	0.0281841	0.00062149
CD4.Tn	AP005380.1	5.98915e-05	0.000619627
CD4.Tn	RASGRF2-AS1	0.000513717	0.000617862
CD4.Tn	FBXO24	0.0782359	0.000616683
CD4.Tn	CDCP1	0.000472958	0.000615984
CD4.Tn	AL160400.1	0.0662013	0.0006133
CD4.Tn	AC005537.1	0.066804	0.00061043
CD4.Tn	AIFM3	0.00040804	0.000608677
CD4.Tn	KRT77	0.000605022	0.00060807
CD4.Tn	GNAS-AS1	0.0723708	0.000603034
CD4.Tn	CLTRN	4.46382e-05	0.000602244
CD4.Tn	KCTD12	0.000645542	0.000599597
CD4.Tn	AC139491.1	0.00340441	0.000597783
CD4.Tn	MAJIN	0.0032164	0.000593845
CD4.Tn	ALOX12B	0.0319342	0.000593619
CD4.Tn	AL360182.2	0.099302	0.000593418
CD4.Tn	PARD3	0.000609107	0.000592243
CD4.Tn	ACTN1-AS1	0.0134619	0.000588753
CD4.Tn	FAM151B	0.0253515	0.000581043
CD4.Tn	AC022784.1	0.0157389	0.000571502
CD4.Tn	AL670729.3	0.00820354	0.000570576
CD4.Tn	GALNT13	0.0176906	0.000569831
CD4.Tn	FAM226B	0.00710267	0.00056679
CD4.Tn	DACH1	0.018843	0.000566195
CD4.Tn	ANKK1	0.00123432	0.000559226
CD4.Tn	AC097634.1	0.0424769	0.000555705
CD4.Tn	ZNF385C	0.0102413	0.000554428
CD4.Tn	MT1G	0.00358652	0.000553412
CD4.Tn	AC090579.1	0.030686	0.000552087
CD4.Tn	AC073343.2	0.00655619	0.000548015
CD4.Tn	DCDC2	0.00373538	0.000546117
CD4.Tn	CFAP70	2.67825e-06	0.00054561
CD4.Tn	AC091153.3	0.0547695	0.00053349
CD4.Tn	DIRC3	0.0943909	0.00053247
CD4.Tn	GABRB3	0.00219724	0.000531509
CD4.Tn	TRAV12-3	0.0307764	0.000527951
CD4.Tn	STRC	0.0981088	0.000524807
CD4.Tn	CRYGN	0.0181381	0.000523575
CD4.Tn	LINC02050	0.00574917	0.000521066
CD4.Tn	TMEM255B	0.00309119	0.000519872
CD4.Tn	AC106795.2	0.0105363	0.000516728
CD4.Tn	AC011484.1	0.0246723	0.00051591
CD4.Tn	RGMB-AS1	0.0170016	0.00051494
CD4.Tn	C12orf56	0.00182433	0.000512704
CD4.Tn	AL022724.3	0.0223952	0.0005116
CD4.Tn	TUSC1	0.0412226	0.000506331
CD4.Tn	BCL2L10	0.0312672	0.000501147
CD4.Tn	SH3RF3-AS1	0.00674157	0.000498011
CD4.Tn	AC135782.3	0.00313844	0.00049648
CD4.Tn	AL391684.1	0.032802	0.000495918
CD4.Tn	AL512306.3	0.0670507	0.000495494
CD4.Tn	KCNJ15	0.000428579	0.00048874
CD4.Tn	PLEKHA6	0.0325535	0.000487574
CD4.Tn	SORBS2	0.00825294	0.000483754
CD4.Tn	ITGA7	0.0574424	0.000475344
CD4.Tn	CTTN	0.0392848	0.00047329
CD4.Tn	LINC00598	0.0641511	0.000473119
CD4.Tn	LINC00638	0.0119995	0.000472999
CD4.Tn	ZDHHC19	0.000246743	0.000468923
CD4.Tn	TNFSF13	0.0593787	0.000468682
CD4.Tn	OBSL1	0.0211278	0.000467319
CD4.Tn	LINC01395	0.014212	0.000465283
CD4.Tn	OR56B1	0.0128649	0.000464345
CD4.Tn	CHRNG	0.0253515	0.000453884
CD4.Tn	LINC01671	0.00378002	0.000451324
CD4.Tn	ADORA2B	0.0113882	0.000449147
CD4.Tn	AVP	0.0396824	0.000448471
CD4.Tn	INMT	0.00304095	0.000446671
CD4.Tn	CLUL1	0.0138157	0.000444416
CD4.Tn	C19orf81	0.00441265	0.000444213
CD4.Tn	AC007993.3	1.70356e-06	0.000440118
CD4.Tn	DBX1	0.030528	0.000437143
CD4.Tn	B3GNT3	4.97572e-05	0.000436054
CD4.Tn	CILP2	0.0983155	0.000429978
CD4.Tn	TAS2R60	0.00076454	0.000425292
CD4.Tn	SHC2	0.0401138	0.000420707
CD4.Tn	SV2B	0.00782035	0.000418338
CD4.Tn	DNAH11	0.0170208	0.000416396
CD4.Tn	MYO7B	0.0551613	0.000416162
CD4.Tn	C2CD6	0.00479761	0.000415243
CD4.Tn	SAMD13	0.00236119	0.000413521
CD4.Tn	AL391097.3	0.0385799	0.00041343
CD4.Tn	AC107294.2	0.0297566	0.000407044
CD4.Tn	CEACAM19	0.00185227	0.000406844
CD4.Tn	KBTBD11-OT1	0.0243182	0.000406378
CD4.Tn	MYO1A	0.0249883	0.00040474
CD4.Tn	MLH3	0.0236744	0.000401385
CD4.Tn	Z98745.2	0.0374048	0.000392867
CD4.Tn	ANXA9	0.0475317	0.000391176
CD4.Tn	TNNI3K	0.0818615	0.000390118
CD4.Tn	LINC01659	0.0727846	0.000388841
CD4.Tn	SPATA32	0.0510459	0.000388759
CD4.Tn	ANTXRL	0.0558641	0.00038637
CD4.Tn	AL136301.1	0.0696691	0.0003775
CD4.Tn	AKR1C2	0.00863611	0.000376261
CD4.Tn	RAPGEF4	0.0323059	0.000375815
CD4.Tn	AC055822.1	0.0648163	0.0003752
CD4.Tn	AK7	0.0252012	0.000371384
CD4.Tn	AC093418.1	0.0590056	0.000370894
CD4.Tn	AL732437.3	0.0767041	0.00036603
CD4.Tn	AC136475.9	0.095593	0.000363758
CD4.Tn	SYP-AS1	0.0980766	0.000362902
CD4.Tn	ZNF30-AS1	0.0155402	0.00036272
CD4.Tn	AL034550.1	0.0878042	0.000362106
CD4.Tn	AC000085.1	0.087956	0.000362034
CD4.Tn	AC092667.1	0.034068	0.000358182
CD4.Tn	AL136307.1	0.0914069	0.00035795
CD4.Tn	AL354993.1	0.00372133	0.000350771
CD4.Tn	EVA1A	0.0599725	0.000350179
CD4.Tn	PCDHGB6	0.0580847	0.0003491
CD4.Tn	NODAL	0.0568936	0.000345792
CD4.Tn	SUN3	0.00807434	0.00034482
CD4.Tn	SLC2A7	0.0177438	0.000342304
CD4.Tn	IL36A	0.00951092	0.000342153
CD4.Tn	FGF17	0.00202166	0.000337463
CD4.Tn	ZNF503-AS1	0.030148	0.000330761
CD4.Tn	CLLU1	0.0386063	0.000327142
CD4.Tn	TMPRSS7	0.0858657	0.000323644
CD4.Tn	AL049543.1	0.0969766	0.000323096
CD4.Tn	TRPM5	0.0438783	0.00032299
CD4.Tn	SNCG	0.097344	0.000317495
CD4.Tn	SEMA6A	0.0855293	0.000316671
CD4.Tn	AL133353.1	0.0650612	0.000316521
CD4.Tn	NDRG4	0.00699907	0.000311688
CD4.Tn	LINC02513	0.0685825	0.000310664
CD4.Tn	MRM1	0.00575273	0.000309516
CD4.Tn	FZD1	0.0431611	0.000306445
CD4.Tn	NBAT1	0.00556496	0.000300241
CD4.Tn	REEP1	0.0744075	0.000299376
CD4.Tn	TCAP	0.0193921	0.000294708
CD4.Tn	AP000251.1	0.0998617	0.000293323
CD4.Tn	AC239799.1	0.044923	0.000285465
CD4.Tn	RNF17	0.0715504	0.000282122
CD4.Tn	FAM71E1	0.00870715	0.000273699
CD4.Tn	LINC02413	0.0769416	0.000269457
CD4.Tn	LPIN3	0.0305714	0.00026557
CD4.Tn	AL589693.1	4.50013e-05	0.000264696
CD4.Tn	CADM4	0.0762407	0.000263616
CD4.Tn	PSMB11	0.0544072	0.000250166
CD4.Tn	AL391097.2	0.092163	0.00024608
CD4.Tn	AC012414.5	0.00622427	0.000237915
CD4.Tn	GRIN3A	0.0348642	0.000230227
CD4.Tn	TMEM59L	0.0735644	0.000229376
CD4.Tn	AL592211.2	0.0310245	0.000221178
CD4.Tn	AC114760.2	7.25859e-09	0.000219061
CD4.Tn	SLC44A5	0.0276775	0.000206996
CD4.Tn	AC002470.1	0.0478099	0.000196794
CD4.Tn	AC064834.1	0.014845	0.000196235
CD4.Tn	KSR2	0.0209198	0.000192285
CD4.Tn	FAM163A	0.0154704	0.000189955
CD4.Tn	CUX2	0.00333192	0.000184135
CD4.Tn	KCNIP4-IT1	0.0633968	0.000181279
CD4.Tn	LURAP1	0.0846022	0.000179998
CD4.Tn	COL5A2	0.0547649	0.000169576
CD4.Tn	SCNN1A	4.32819e-05	0.000161589
CD4.Tn	MACROD2	0.0822061	0.000161183
CD4.Tn	DNAH3	0.0290189	0.000145273
CD4.Tn	DDC	0.0344061	0.000136107
CD4.Tn	ZNF776	0.00873052	0.000128672
CD4.Tn	ZBED3-AS1	0.00720029	0.000108002
CD4.Tn	FRY-AS1	0.00670023	0.000101573
CD4.Tn	ZNF157	0.00519402	8.22437e-05
CD4.Tn	TPD52L1	0.0879266	7.61634e-05
CD4.Tn	PKIA-AS1	0.000354794	9.98876e-06
CD4.Tn	SEMA6A-AS1	0.0262489	-2.12836e-05
CD4.Tn	ZNF471	0.0031015	-3.80482e-05
CD4.Tn	FAM171A1	4.90926e-09	-7.96484e-05
CD4.Tn	ARMCX4	1.77075e-19	-8.41511e-05
CD4.Tn	PIFO	0.0200049	-0.000110227
CD4.Tn	LINC00563	0.0324026	-0.000138652
CD4.Tn	ZNF667	5.46173e-23	-0.000193941
CD4.Tn	CXADR	0.075983	-0.000212374
CD4.Tn	AC010680.1	0.046638	-0.000270371
CD4.Tn	KCNQ2	0.000729952	-0.000287343
CD4.Tn	AC092119.2	0.0342886	-0.000317777
CD4.Tn	RFNG	0.00106236	-0.000461809
CD4.Tn	SLC16A14	0.00137036	-0.00049468
CD4.Tn	CGREF1	0.080446	-0.000503862
CD4.Tn	ZNF492	6.45616e-06	-0.000505942
CD4.Tn	CTAG2	0.00128656	-0.000541964
CD4.Tn	AC022087.1	0.0337936	-0.000556504
CD4.Tn	ZNF671	0.0529853	-0.000644209
CD4.Tn	AFF2	3.55714e-08	-0.000677579
CD4.Tn	BCL11A	0.0645028	-0.000707592
CD4.Tn	KDM4D	0.0274826	-0.000790078
CD4.Tn	ZNF772	0.0500892	-0.00107721
CD4.Tn	MYO10	3.23781e-05	-0.00112408
CD4.Tn	AL035252.2	0.00169497	-0.00117526
CD4.Tn	ACACB	0.0608307	-0.00125411
CD4.Tn	GALR2	0.042103	-0.00145387
CD4.Tn	AC091965.1	0.00257122	-0.00167323
CD4.Tn	AQP7	0.0139907	-0.00186523
CD4.Tn	TRBV11-3	0.0279549	-0.00205184
CD4.Tn	LINC01635	0.0369991	-0.00205778
CD4.Tn	MYO16	0.0622294	-0.00213665
CD4.Tn	MKRN3	0.0657676	-0.00220804
CD4.Tn	ZC2HC1C	0.0501156	-0.00221472
CD4.Tn	CPM	0.0198322	-0.00256735
CD4.Tn	GRAMD2B	2.21628e-05	-0.00303266
CD4.Tn	ZWINT	1.74768e-06	-0.00310803
CD4.Tn	FAAH	0.00305531	-0.00339207
CD4.Tn	HAPLN3	0.0109055	-0.00349576
CD4.Tn	PRKCA-AS1	2.54737e-05	-0.00360329
CD4.Tn	ERVMER61-1	0.0663169	-0.0039241
CD4.Tn	CHEK2	0.0222666	-0.00418099
CD4.Tn	AC023590.1	0.000120662	-0.00419923
CD4.Tn	TTC14	0.000356159	-0.00451555
CD4.Tn	SENP7	0.00054217	-0.0053785
CD4.Tn	LINC00205	6.03303e-11	-0.00545502
CD4.Tn	AXIN2	1.24433e-65	-0.00551788
CD4.Tn	MB21D2	1.86554e-05	-0.00616544
CD4.Tn	SOX8	1.00962e-05	-0.00657003
CD4.Tn	FBXL22	0.0758483	-0.00692099
CD4.Tn	IZUMO4	4.15925e-12	-0.00711321
CD4.Tn	WWP1	0.0183955	-0.00729076
CD4.Tn	CEP41	7.1111e-05	-0.00796385
CD4.Tn	SH2D3A	2.18201e-11	-0.00799117
CD4.Tn	SLC38A6	0.00642598	-0.00825877
CD4.Tn	ENOSF1	0.000103561	-0.00829046
CD4.Tn	AC008014.1	0.00143774	-0.00862074
CD4.Tn	SDR42E2	1.72557e-05	-0.0110365
CD4.Tn	TRMT10A	0.0440571	-0.0123044
CD4.Tn	CIAPIN1	2.64216e-05	-0.0124488
CD4.Tn	VWA5A	3.25012e-10	-0.0129567
CD4.Tn	AC007950.2	0.00736916	-0.0132759
CD4.Tn	RIMKLB	0.000318513	-0.0146164
CD4.Tn	EPS8	0.0372308	-0.01618
CD4.Tn	TUBE1	0.0627251	-0.0185325
CD4.Tn	GTF2H1	0.00083601	-0.0202525
CD4.Tn	LRRC8B	0.032334	-0.0269047
CD4.Tn	RFX3	0.00937984	-0.0318997
CD4.Tn	ARHGAP45	0.075377	-0.0323533
CD4.Tn	ENTPD4	0.0263063	-0.0335875
CD4.Tn	IRF2BPL	0.000169404	-0.0567158
CD4.Tn	CHCHD7	0.0137191	-0.110799
CD8.TEMRA	GNLY	0	3.11989
CD8.TEMRA	NKG7	0	2.7512
CD8.TEMRA	S100A4	2.62876e-113	1.78204
CD8.TEMRA	GZMH	0	1.77377
CD8.TEMRA	GZMB	0	1.57412
CD8.TEMRA	TYROBP	0	1.31802
CD8.TEMRA	FGFBP2	0	1.27627
CD8.TEMRA	IFITM1	1.73013e-254	1.21448
CD8.TEMRA	EFHD2	0	1.20388
CD8.TEMRA	GZMM	4.30096e-305	1.18288
CD8.TEMRA	CCL5	0	1.14479
CD8.TEMRA	PRF1	0	1.10436
CD8.TEMRA	PTPRC	2.18067e-82	1.07832
CD8.TEMRA	KLRD1	0	1.03802
CD8.TEMRA	CCL4	2.36556e-256	1.0177
CD8.TEMRA	PLAC8	4.12551e-281	0.991945
CD8.TEMRA	FCGR3A	0	0.933718
CD8.TEMRA	IFITM2	0	0.869891
CD8.TEMRA	CD7	2.5168e-124	0.850463
CD8.TEMRA	ZEB2	0	0.84431
CD8.TEMRA	SYNE2	2.21843e-43	0.833153
CD8.TEMRA	ITGB2	0	0.805896
CD8.TEMRA	CTSW	0	0.763371
CD8.TEMRA	CST7	0	0.756954
CD8.TEMRA	LGALS1	0	0.751387
CD8.TEMRA	HOPX	0	0.710368
CD8.TEMRA	ARPC2	0	0.692787
CD8.TEMRA	ZFP36	1.58124e-69	0.68912
CD8.TEMRA	DDX5	7.08753e-65	0.687609
CD8.TEMRA	MATK	0	0.66879
CD8.TEMRA	KLRC2	0	0.64445
CD8.TEMRA	IRF1	3.18644e-65	0.631918
CD8.TEMRA	CX3CR1	0	0.631791
CD8.TEMRA	LSP1	0	0.630457
CD8.TEMRA	C12orf75	0	0.608573
CD8.TEMRA	SYTL3	5.99654e-170	0.598937
CD8.TEMRA	CMC1	0	0.597026
CD8.TEMRA	ADGRG1	0	0.590844
CD8.TEMRA	FLNA	0	0.57497
CD8.TEMRA	S1PR5	0	0.569138
CD8.TEMRA	KLRF1	0	0.561602
CD8.TEMRA	CD247	0	0.560228
CD8.TEMRA	B2M	0	0.556302
CD8.TEMRA	TGFB1	9.05877e-257	0.55445
CD8.TEMRA	TBX21	0	0.544117
CD8.TEMRA	HLA-DPB1	0	0.541994
CD8.TEMRA	AOAH	0	0.524527
CD8.TEMRA	CD63	0	0.515429
CD8.TEMRA	NEAT1	1.62538e-17	0.504129
CD8.TEMRA	LITAF	0	0.501737
CD8.TEMRA	GSTP1	9.149e-279	0.501048
CD8.TEMRA	C1orf21	0	0.499966
CD8.TEMRA	CYBA	0	0.479336
CD8.TEMRA	PLEK	0	0.47845
CD8.TEMRA	GZMA	5.45257e-213	0.474081
CD8.TEMRA	MYL12B	8.12182e-149	0.467821
CD8.TEMRA	FCRL6	0	0.467314
CD8.TEMRA	SPON2	0	0.461313
CD8.TEMRA	RAP1B	2.1669e-188	0.459639
CD8.TEMRA	CEP78	0	0.459631
CD8.TEMRA	ABHD17A	0	0.450326
CD8.TEMRA	TRDC	0	0.444187
CD8.TEMRA	ACTB	3.18433e-160	0.436708
CD8.TEMRA	BIN2	1.03656e-210	0.43563
CD8.TEMRA	TGFBR3	0	0.42671
CD8.TEMRA	HLA-DPA1	4.1951e-199	0.425327
CD8.TEMRA	MBP	3.7329e-189	0.421867
CD8.TEMRA	RAC2	9.09127e-103	0.419621
CD8.TEMRA	TRGC2	1.532e-140	0.418411
CD8.TEMRA	KLRC3	0	0.410317
CD8.TEMRA	PRSS23	0	0.410006
CD8.TEMRA	SLC9A3R1	0	0.40306
CD8.TEMRA	MACF1	3.68517e-19	0.40158
CD8.TEMRA	TTC38	0	0.398366
CD8.TEMRA	GNG2	3.91e-185	0.396098
CD8.TEMRA	EMP3	1.2156e-33	0.395704
CD8.TEMRA	DBI	1.69859e-283	0.382729
CD8.TEMRA	TPM3	8.99439e-140	0.382082
CD8.TEMRA	KLRK1	2.90459e-212	0.378141
CD8.TEMRA	SH3BGRL3	1.70128e-288	0.376185
CD8.TEMRA	HCST	2.89389e-171	0.374931
CD8.TEMRA	ACTN4	1.12313e-71	0.373109
CD8.TEMRA	MT-CO1	1.89935e-96	0.371814
CD8.TEMRA	CD99	0	0.363838
CD8.TEMRA	SELPLG	3.60687e-23	0.360853
CD8.TEMRA	CFL1	0	0.360102
CD8.TEMRA	DNAJC1	2.42673e-18	0.358959
CD8.TEMRA	RHOC	1.81285e-203	0.358345
CD8.TEMRA	PFN1	0	0.355979
CD8.TEMRA	PPIB	1.35984e-33	0.353048
CD8.TEMRA	ITGAL	1.34213e-227	0.351534
CD8.TEMRA	FGR	0	0.349477
CD8.TEMRA	MYO1F	2.92527e-291	0.348379
CD8.TEMRA	CALR	8.83462e-119	0.347354
CD8.TEMRA	KLRG1	5.78351e-194	0.343663
CD8.TEMRA	APMAP	1.17271e-298	0.332168
CD8.TEMRA	UCP2	1.3392e-40	0.325933
CD8.TEMRA	MYO1G	3.04938e-153	0.323979
CD8.TEMRA	SYNE1	2.57573e-308	0.320309
CD8.TEMRA	HIST1H1E	3.56002e-07	0.319673
CD8.TEMRA	PPP1R18	6.12628e-152	0.318507
CD8.TEMRA	HLA-B	2.65269e-240	0.317
CD8.TEMRA	GNPTAB	8.83914e-206	0.316961
CD8.TEMRA	CD81	3.98491e-44	0.316347
CD8.TEMRA	IL2RB	3.5078e-205	0.316315
CD8.TEMRA	TPST2	0	0.31601
CD8.TEMRA	PPP2R5C	1.48905e-75	0.313928
CD8.TEMRA	ARHGAP9	1.29611e-229	0.312726
CD8.TEMRA	PYHIN1	2.59057e-264	0.311488
CD8.TEMRA	S100A6	1.09421e-162	0.308226
CD8.TEMRA	IKZF2	0	0.307201
CD8.TEMRA	LYN	0	0.305033
CD8.TEMRA	TES	1.49563e-36	0.301597
CD8.TEMRA	DSTN	3.06281e-169	0.301285
CD8.TEMRA	IKZF3	1.80501e-13	0.300884
CD8.TEMRA	DEK	2.33484e-08	0.297693
CD8.TEMRA	MSN	1.86387e-143	0.296214
CD8.TEMRA	TMSB4X	0	0.295735
CD8.TEMRA	LCK	6.09669e-06	0.295282
CD8.TEMRA	ABI3	7.95711e-234	0.292886
CD8.TEMRA	ZBP1	2.5528e-221	0.291301
CD8.TEMRA	CD74	9.35039e-125	0.289372
CD8.TEMRA	SAMD3	1.56865e-160	0.286312
CD8.TEMRA	CLIC3	6.17027e-226	0.284312
CD8.TEMRA	METRNL	1.27204e-223	0.283346
CD8.TEMRA	KLRC4	6.04439e-230	0.283338
CD8.TEMRA	PTGDR	3.63832e-228	0.281476
CD8.TEMRA	TPI1	2.71415e-84	0.281128
CD8.TEMRA	CD300A	4.34196e-193	0.275536
CD8.TEMRA	HLA-DRB1	1.79061e-104	0.275068
CD8.TEMRA	CLIC1	1.9749e-190	0.274996
CD8.TEMRA	NDUFB7	2.68707e-142	0.273834
CD8.TEMRA	PPP1CA	2.47075e-197	0.270727
CD8.TEMRA	RNF19A	2.70647e-14	0.269797
CD8.TEMRA	IFI16	2.62711e-12	0.26833
CD8.TEMRA	HLA-E	3.18722e-177	0.26784
CD8.TEMRA	CALM1	1.00153e-242	0.267762
CD8.TEMRA	BLOC1S1	7.67712e-163	0.267466
CD8.TEMRA	ARL6IP5	2.67601e-54	0.265907
CD8.TEMRA	SUN2	2.18132e-158	0.26588
CD8.TEMRA	ARHGEF3	1.03986e-30	0.265764
CD8.TEMRA	NCR3	0	0.264717
CD8.TEMRA	TIGIT	1.12142e-227	0.264329
CD8.TEMRA	TFDP2	3.64043e-183	0.264181
CD8.TEMRA	DHRS7	2.05033e-112	0.263159
CD8.TEMRA	ARPC5L	2.26448e-192	0.262134
CD8.TEMRA	ZBTB38	3.28376e-264	0.260625
CD8.TEMRA	RASSF1	5.5835e-221	0.258856
CD8.TEMRA	GNG5	8.51869e-93	0.258632
CD8.TEMRA	ATP5IF1	2.66697e-06	0.257342
CD8.TEMRA	TRGV9	1.27683e-192	0.254632
CD8.TEMRA	HLA-DQB1	1.2182e-21	0.254522
CD8.TEMRA	KIR3DL2	0	0.25287
CD8.TEMRA	UBE2F	2.63963e-174	0.251734
CD8.TEMRA	DUSP2	2.45267e-62	0.251531
CD8.TEMRA	CCL3	0	0.251069
CD8.TEMRA	PRELID1	7.09713e-115	0.250916
CD8.TEMRA	RHOG	2.24402e-09	0.250752
CD8.TEMRA	SRGN	1.31145e-205	0.250091
CD8.TEMRA	PARP8	1.29364e-08	0.247685
CD8.TEMRA	ADRB2	3.28073e-214	0.247443
CD8.TEMRA	SERPINB9	2.80069e-44	0.24672
CD8.TEMRA	CDK2AP2	5.71866e-136	0.246234
CD8.TEMRA	ITGB7	2.7386e-123	0.245716
CD8.TEMRA	ATP5PF	1.74414e-07	0.244927
CD8.TEMRA	MYL6	8.13813e-168	0.243178
CD8.TEMRA	CAP1	8.60267e-94	0.242494
CD8.TEMRA	VAV3	9.18053e-153	0.242429
CD8.TEMRA	SERF2	2.20346e-142	0.241595
CD8.TEMRA	MYL12A	3.69319e-124	0.241244
CD8.TEMRA	MCTP2	2.01988e-205	0.240337
CD8.TEMRA	KIR3DL1	0	0.240303
CD8.TEMRA	MT-ATP6	7.87206e-06	0.239268
CD8.TEMRA	PTPN4	3.46732e-121	0.237876
CD8.TEMRA	PSTPIP1	5.49181e-12	0.237853
CD8.TEMRA	HLA-C	8.14845e-288	0.236273
CD8.TEMRA	SASH3	3.88559e-152	0.235973
CD8.TEMRA	IL32	2.01797e-45	0.235484
CD8.TEMRA	F2R	0	0.234462
CD8.TEMRA	CHST12	6.85193e-160	0.233803
CD8.TEMRA	AUTS2	8.5632e-103	0.233372
CD8.TEMRA	ID2	1.8919e-53	0.233227
CD8.TEMRA	KLRB1	8.56618e-143	0.232901
CD8.TEMRA	TRDV1	2.88627e-157	0.232377
CD8.TEMRA	GK5	5.21129e-227	0.230189
CD8.TEMRA	SH2D2A	8.52746e-198	0.228939
CD8.TEMRA	SPN	2.13421e-148	0.227258
CD8.TEMRA	COL6A2	2.56457e-174	0.227035
CD8.TEMRA	VAMP8	5.19416e-65	0.226658
CD8.TEMRA	IQGAP1	5.7568e-92	0.224524
CD8.TEMRA	MT-ND4	3.10343e-10	0.22406
CD8.TEMRA	STAT4	1.89561e-18	0.222945
CD8.TEMRA	TRGV2	5.77e-139	0.222374
CD8.TEMRA	CTSD	1.20937e-192	0.221193
CD8.TEMRA	ADAM8	8.57763e-162	0.221142
CD8.TEMRA	IGF2R	2.04955e-121	0.21999
CD8.TEMRA	HLA-DRB5	3.73386e-127	0.217418
CD8.TEMRA	HLA-A	3.69277e-277	0.217049
CD8.TEMRA	RHOA	4.01147e-122	0.216106
CD8.TEMRA	SCP2	2.18062e-124	0.215283
CD8.TEMRA	GAPDH	5.0919e-78	0.215186
CD8.TEMRA	LPCAT1	6.49166e-159	0.214424
CD8.TEMRA	ZAP70	1.41188e-124	0.214091
CD8.TEMRA	NDUFA3	5.40224e-05	0.213967
CD8.TEMRA	LYST	7.54662e-111	0.213904
CD8.TEMRA	CFLAR	7.18411e-50	0.213863
CD8.TEMRA	ITGB1	5.27741e-18	0.213558
CD8.TEMRA	UBB	7.35129e-121	0.213353
CD8.TEMRA	CAPNS1	1.04687e-90	0.212845
CD8.TEMRA	PSME1	1.58642e-48	0.212226
CD8.TEMRA	PRKCH	3.65128e-105	0.212159
CD8.TEMRA	PDIA6	6.13472e-22	0.210314
CD8.TEMRA	ASCL2	0	0.210236
CD8.TEMRA	OASL	3.69063e-66	0.209866
CD8.TEMRA	ARL4C	6.14572e-97	0.208986
CD8.TEMRA	CALHM2	3.26806e-33	0.208869
CD8.TEMRA	MTSS1	6.65775e-195	0.20883
CD8.TEMRA	PRDM1	3.41171e-29	0.208143
CD8.TEMRA	NDUFB2	8.36118e-120	0.207708
CD8.TEMRA	ANXA6	2.32846e-87	0.20688
CD8.TEMRA	APOBEC3G	6.02512e-156	0.206617
CD8.TEMRA	LAMTOR4	7.67742e-12	0.20609
CD8.TEMRA	DOK2	1.58272e-139	0.205787
CD8.TEMRA	SSBP3	3.41059e-152	0.204744
CD8.TEMRA	SRPK2	1.39455e-96	0.204712
CD8.TEMRA	RAB29	2.58985e-110	0.202531
CD8.TEMRA	CD8A	0.000100108	0.202215
CD8.TEMRA	JAZF1	1.05333e-181	0.201753
CD8.TEMRA	ARL6IP1	4.20981e-60	0.201529
CD8.TEMRA	KIR2DL3	0	0.201065
CD8.TEMRA	UTRN	8.34298e-44	0.200325
CD8.TEMRA	PTMS	5.24891e-172	0.198634
CD8.TEMRA	SRP14	5.22854e-59	0.198446
CD8.TEMRA	OSTF1	3.58832e-115	0.19822
CD8.TEMRA	GNAI2	2.96071e-75	0.197706
CD8.TEMRA	CIB1	4.68911e-14	0.197402
CD8.TEMRA	LRRFIP1	0.0101547	0.19677
CD8.TEMRA	CD53	5.58122e-75	0.196647
CD8.TEMRA	PRR13	1.03093e-40	0.196378
CD8.TEMRA	ZBTB7A	7.54979e-106	0.196341
CD8.TEMRA	TRBC1	2.44497e-106	0.196334
CD8.TEMRA	GTF3C1	3.64979e-103	0.196271
CD8.TEMRA	PSMB9	2.32315e-92	0.195265
CD8.TEMRA	CARD16	5.75981e-63	0.194596
CD8.TEMRA	ITGAM	2.24877e-210	0.194366
CD8.TEMRA	ANXA2	8.45389e-60	0.194287
CD8.TEMRA	AHNAK	7.86113e-54	0.193988
CD8.TEMRA	OSBPL5	2.81552e-307	0.193895
CD8.TEMRA	SERPINB6	1.79271e-131	0.193122
CD8.TEMRA	KLF3	4.46211e-25	0.192771
CD8.TEMRA	HSH2D	1.72555e-149	0.191829
CD8.TEMRA	ZNF683	4.25583e-184	0.191268
CD8.TEMRA	HMGN3	9.91529e-173	0.190981
CD8.TEMRA	PAXX	8.31663e-125	0.190592
CD8.TEMRA	MGST3	2.77705e-09	0.190351
CD8.TEMRA	CCL4L2	1.41821e-214	0.18958
CD8.TEMRA	ATP6V0C	9.30658e-15	0.189453
CD8.TEMRA	GLIPR2	1.01094e-27	0.189316
CD8.TEMRA	LILRB1	6.05233e-259	0.189116
CD8.TEMRA	CTSC	3.08525e-89	0.188972
CD8.TEMRA	LINC01871	6.6749e-46	0.188926
CD8.TEMRA	PXN	7.19588e-64	0.188548
CD8.TEMRA	PDIA3	1.03793e-99	0.18844
CD8.TEMRA	MLLT6	1.16472e-21	0.188351
CD8.TEMRA	NFATC2	1.79999e-20	0.187724
CD8.TEMRA	MIEN1	8.48494e-104	0.187674
CD8.TEMRA	IL2RG	3.25284e-47	0.187652
CD8.TEMRA	PTP4A2	6.84719e-78	0.186787
CD8.TEMRA	FTL	4.46405e-123	0.186303
CD8.TEMRA	WIPF1	4.82544e-49	0.186291
CD8.TEMRA	PTPRA	5.82444e-140	0.186278
CD8.TEMRA	PARP14	2.72628e-08	0.186084
CD8.TEMRA	NCR1	0	0.185159
CD8.TEMRA	SAMD9L	3.77117e-15	0.184909
CD8.TEMRA	GUK1	3.80477e-79	0.18489
CD8.TEMRA	XCL2	1.06221e-174	0.18464
CD8.TEMRA	STK10	6.72275e-50	0.183977
CD8.TEMRA	YWHAQ	1.0476e-65	0.183672
CD8.TEMRA	PRKACB	2.00786e-92	0.183047
CD8.TEMRA	STOM	9.387e-52	0.182312
CD8.TEMRA	PLAAT4	7.34949e-46	0.182027
CD8.TEMRA	SMIM29	7.64406e-32	0.181318
CD8.TEMRA	LAIR1	5.17987e-42	0.180419
CD8.TEMRA	RHOB	1.31443e-137	0.180146
CD8.TEMRA	PSAP	4.89779e-99	0.180097
CD8.TEMRA	MRPS34	1.32773e-09	0.179816
CD8.TEMRA	DAXX	7.14815e-21	0.179628
CD8.TEMRA	TRG-AS1	3.33428e-142	0.179019
CD8.TEMRA	CYFIP2	2.26991e-49	0.178815
CD8.TEMRA	SH3BGRL	2.01276e-40	0.178627
CD8.TEMRA	COX7A2	0.015863	0.178589
CD8.TEMRA	TLN1	1.03517e-80	0.177356
CD8.TEMRA	PITPNC1	4.45343e-49	0.176642
CD8.TEMRA	HMGB2	3.39653e-15	0.175834
CD8.TEMRA	LCP1	3.54439e-72	0.17525
CD8.TEMRA	PSMB10	9.6378e-92	0.174896
CD8.TEMRA	LY6E	1.49604e-40	0.17471
CD8.TEMRA	ARPC3	6.92622e-85	0.174688
CD8.TEMRA	GNB1	1.83265e-08	0.173213
CD8.TEMRA	SERPINB1	1.70412e-83	0.173009
CD8.TEMRA	TSPO	0.000266876	0.172556
CD8.TEMRA	LINC02446	7.50486e-53	0.172289
CD8.TEMRA	RBM8A	1.84886e-57	0.172182
CD8.TEMRA	ARHGAP30	1.01364e-44	0.171311
CD8.TEMRA	TSPAN32	1.54182e-105	0.170916
CD8.TEMRA	IER2	2.92464e-70	0.170579
CD8.TEMRA	ARHGDIA	2.29843e-11	0.16976
CD8.TEMRA	ENC1	2.05374e-89	0.169155
CD8.TEMRA	YWHAB	6.89536e-12	0.168859
CD8.TEMRA	SEPTIN7	6.95364e-91	0.168665
CD8.TEMRA	PPP2R2B	8.84686e-108	0.168516
CD8.TEMRA	FCRL3	5.91365e-119	0.168107
CD8.TEMRA	TBCB	1.13815e-93	0.166848
CD8.TEMRA	CLEC2B	3.27147e-31	0.166729
CD8.TEMRA	LAMTOR1	3.34148e-49	0.165361
CD8.TEMRA	MON2	1.74501e-05	0.165314
CD8.TEMRA	BSG	1.89997e-99	0.16487
CD8.TEMRA	RAB5C	9.88424e-68	0.164527
CD8.TEMRA	RNF126	2.96615e-12	0.164276
CD8.TEMRA	RNF213	2.01826e-40	0.163897
CD8.TEMRA	KLRC1	6.38113e-197	0.163778
CD8.TEMRA	PIK3AP1	7.26697e-155	0.163717
CD8.TEMRA	TSEN54	1.34242e-130	0.163644
CD8.TEMRA	RAB5IF	1.04428e-106	0.163358
CD8.TEMRA	MAPRE2	7.90069e-112	0.163358
CD8.TEMRA	RGS3	1.19186e-111	0.162974
CD8.TEMRA	IDH2	2.03887e-45	0.162953
CD8.TEMRA	COX17	8.79655e-15	0.162748
CD8.TEMRA	PIP4K2A	2.60169e-46	0.162199
CD8.TEMRA	ARHGAP25	4.06859e-111	0.162122
CD8.TEMRA	BTN3A2	2.58825e-74	0.162106
CD8.TEMRA	DGKD	1.56705e-90	0.162103
CD8.TEMRA	MYBL1	1.71092e-117	0.161648
CD8.TEMRA	TMBIM1	7.11073e-07	0.160992
CD8.TEMRA	MT2A	1.86706e-29	0.16058
CD8.TEMRA	ARPC5	1.92495e-58	0.16056
CD8.TEMRA	CD320	3.95779e-132	0.160415
CD8.TEMRA	KLF2	5.6329e-45	0.160184
CD8.TEMRA	PTGER2	9.24773e-58	0.159554
CD8.TEMRA	CCDC85B	1.09954e-07	0.159431
CD8.TEMRA	YWHAZ	2.64058e-57	0.159425
CD8.TEMRA	CCDC88C	4.4971e-34	0.158536
CD8.TEMRA	ATP5ME	3.76016e-08	0.158259
CD8.TEMRA	ZNF600	3.91933e-123	0.157462
CD8.TEMRA	PRR5L	5.64361e-76	0.157221
CD8.TEMRA	PRKCB	1.35001e-60	0.157055
CD8.TEMRA	CEMIP2	4.02867e-55	0.156981
CD8.TEMRA	NCALD	1.26466e-86	0.155934
CD8.TEMRA	OAZ1	6.05285e-51	0.155216
CD8.TEMRA	CAPN2	5.64373e-63	0.154018
CD8.TEMRA	ACTR2	2.39812e-39	0.153858
CD8.TEMRA	CAST	7.62995e-55	0.153268
CD8.TEMRA	RPS4Y1	2.05229e-14	0.153238
CD8.TEMRA	CD47	1.30357e-05	0.152917
CD8.TEMRA	PTPRE	5.14159e-127	0.152862
CD8.TEMRA	CISD3	3.33207e-75	0.152797
CD8.TEMRA	TMEM107	1.18916e-05	0.152654
CD8.TEMRA	CD3G	5.21499e-29	0.152009
CD8.TEMRA	BZW1	4.52651e-73	0.151953
CD8.TEMRA	STMP1	4.03134e-05	0.151884
CD8.TEMRA	SLA2	1.49969e-110	0.151688
CD8.TEMRA	ARPC4	1.20855e-76	0.151627
CD8.TEMRA	UBE2V1	9.67195e-44	0.151588
CD8.TEMRA	SF3B2	1.15811e-44	0.151297
CD8.TEMRA	SYNGR1	3.58318e-260	0.150772
CD8.TEMRA	PPP3CC	1.60682e-97	0.15063
CD8.TEMRA	PIK3R1	8.29177e-45	0.150233
CD8.TEMRA	CORO1A	1.95215e-19	0.149908
CD8.TEMRA	SLAMF7	5.57538e-62	0.149814
CD8.TEMRA	MYO6	2.78594e-138	0.149504
CD8.TEMRA	TNFRSF1B	1.51283e-94	0.148619
CD8.TEMRA	CD244	3.20115e-205	0.147958
CD8.TEMRA	FAM49B	7.61352e-22	0.147469
CD8.TEMRA	CXXC5	2.3471e-122	0.147151
CD8.TEMRA	CDKN2D	2.75226e-106	0.147108
CD8.TEMRA	TRGC1	4.61057e-112	0.146794
CD8.TEMRA	CANX	0.0183576	0.146516
CD8.TEMRA	PDE4D	3.11905e-17	0.146209
CD8.TEMRA	POMP	7.17106e-88	0.145832
CD8.TEMRA	EPS15	4.76773e-06	0.145209
CD8.TEMRA	ATP8A1	9.48343e-23	0.144316
CD8.TEMRA	RNF166	2.28327e-93	0.14426
CD8.TEMRA	EHD1	1.05253e-14	0.144081
CD8.TEMRA	SH3KBP1	3.37683e-08	0.143926
CD8.TEMRA	IRAK4	7.34073e-14	0.143441
CD8.TEMRA	RUNX3	1.1396e-83	0.143255
CD8.TEMRA	UHMK1	4.58996e-40	0.143237
CD8.TEMRA	PPIA	6.66487e-50	0.142914
CD8.TEMRA	GPR65	2.69377e-92	0.142851
CD8.TEMRA	TCF25	1.23951e-54	0.142635
CD8.TEMRA	IFNG	5.04215e-79	0.142339
CD8.TEMRA	G6PD	9.83772e-120	0.142276
CD8.TEMRA	CASP1	4.08867e-43	0.141863
CD8.TEMRA	CSK	6.03862e-26	0.141245
CD8.TEMRA	FLOT1	1.47368e-57	0.141028
CD8.TEMRA	SYTL2	2.1831e-139	0.140907
CD8.TEMRA	VPS13C	4.16054e-10	0.140599
CD8.TEMRA	MOB1A	3.34006e-30	0.140484
CD8.TEMRA	WDR83OS	2.90887e-61	0.140045
CD8.TEMRA	RAP2A	2.33534e-137	0.139972
CD8.TEMRA	TRDV2	3.53466e-108	0.13946
CD8.TEMRA	SLC15A4	1.3526e-167	0.139439
CD8.TEMRA	PLEKHA2	1.15976e-44	0.139401
CD8.TEMRA	HDDC2	5.78444e-75	0.139388
CD8.TEMRA	LCP2	0.0033968	0.139296
CD8.TEMRA	LAG3	2.38332e-80	0.139116
CD8.TEMRA	PRDX5	8.8129e-95	0.138895
CD8.TEMRA	SSBP4	8.73313e-75	0.138747
CD8.TEMRA	APOL6	2.04908e-11	0.138591
CD8.TEMRA	MXRA7	1.27946e-163	0.13847
CD8.TEMRA	PTGDS	6.19964e-142	0.13828
CD8.TEMRA	ENPP4	3.75021e-97	0.138219
CD8.TEMRA	WDR1	9.10097e-62	0.137897
CD8.TEMRA	PARP15	1.61796e-68	0.13783
CD8.TEMRA	FYN	1.21604e-44	0.13745
CD8.TEMRA	POLR2K	4.0315e-11	0.137326
CD8.TEMRA	TMSB10	7.75807e-20	0.137101
CD8.TEMRA	LAT2	1.5885e-208	0.136813
CD8.TEMRA	SQSTM1	1.40264e-23	0.136713
CD8.TEMRA	ELOB	1.07364e-35	0.136647
CD8.TEMRA	JAK1	3.09493e-53	0.136542
CD8.TEMRA	ACAP2	5.65449e-34	0.135832
CD8.TEMRA	MAP3K8	5.58729e-77	0.134953
CD8.TEMRA	RPS6KA1	3.23128e-58	0.134716
CD8.TEMRA	BOD1L1	0.00130412	0.134587
CD8.TEMRA	ADGRE5	6.30218e-44	0.134359
CD8.TEMRA	APOBEC3C	3.76624e-98	0.134273
CD8.TEMRA	CD160	8.58686e-144	0.134213
CD8.TEMRA	ILK	4.18453e-27	0.134031
CD8.TEMRA	MIDN	3.48153e-95	0.133976
CD8.TEMRA	LMAN2	1.36574e-43	0.133958
CD8.TEMRA	RAB37	1.28858e-85	0.133707
CD8.TEMRA	PTPN22	9.26759e-97	0.13358
CD8.TEMRA	UBC	7.41838e-18	0.13341
CD8.TEMRA	IFIT3	1.15426e-23	0.133285
CD8.TEMRA	NDUFB10	1.15105e-38	0.133021
CD8.TEMRA	PKN1	2.76574e-58	0.132719
CD8.TEMRA	ARF6	4.15549e-53	0.132479
CD8.TEMRA	CD164	2.72508e-62	0.132325
CD8.TEMRA	RALY	2.50416e-60	0.132298
CD8.TEMRA	PTPN12	1.61168e-201	0.132064
CD8.TEMRA	CYTH4	6.67775e-55	0.13185
CD8.TEMRA	TMBIM6	7.63816e-27	0.131516
CD8.TEMRA	PSMB8	7.01989e-44	0.131496
CD8.TEMRA	HEXA	1.533e-40	0.130735
CD8.TEMRA	LINC00944	5.07797e-137	0.130669
CD8.TEMRA	PGAM1	5.58814e-55	0.130632
CD8.TEMRA	GAB3	3.00757e-104	0.129815
CD8.TEMRA	RRAS2	4.56321e-74	0.129777
CD8.TEMRA	ATP2B4	7.99506e-69	0.129738
CD8.TEMRA	COPS9	5.44813e-07	0.129535
CD8.TEMRA	TAPBP	1.2947e-43	0.129525
CD8.TEMRA	CDC42	1.48218e-43	0.129284
CD8.TEMRA	PSMB6	5.92761e-46	0.129217
CD8.TEMRA	PSMA6	8.04009e-46	0.129199
CD8.TEMRA	EOMES	3.36786e-125	0.128577
CD8.TEMRA	PTPN18	5.55292e-72	0.128434
CD8.TEMRA	UPP1	7.05581e-74	0.128428
CD8.TEMRA	RASA3	5.18232e-11	0.12833
CD8.TEMRA	NR4A2	4.2625e-09	0.128191
CD8.TEMRA	TRBC2	3.75104e-26	0.128179
CD8.TEMRA	USP28	1.3865e-128	0.128009
CD8.TEMRA	VPS26B	3.02805e-79	0.127982
CD8.TEMRA	FUT11	1.86038e-150	0.127822
CD8.TEMRA	KMT2E-AS1	0.000571524	0.127763
CD8.TEMRA	TRGV4	4.20613e-111	0.127468
CD8.TEMRA	MECP2	2.02717e-07	0.126209
CD8.TEMRA	ARRB2	1.00728e-28	0.12605
CD8.TEMRA	UQCR11	0.000707021	0.125969
CD8.TEMRA	IQGAP2	1.05438e-49	0.125523
CD8.TEMRA	CYC1	3.89532e-62	0.125503
CD8.TEMRA	FMNL1	1.01043e-47	0.125104
CD8.TEMRA	NFATC3	2.90468e-63	0.125018
CD8.TEMRA	PSME2	4.92281e-05	0.124794
CD8.TEMRA	RHBDF2	1.15069e-38	0.124551
CD8.TEMRA	KIR2DL1	2.74497e-302	0.124182
CD8.TEMRA	DNAJC8	9.27179e-33	0.124038
CD8.TEMRA	HLA-F	6.80786e-40	0.124
CD8.TEMRA	SRSF11	8.08577e-05	0.123796
CD8.TEMRA	GSE1	4.91215e-23	0.123728
CD8.TEMRA	CDC42EP3	7.79865e-24	0.123723
CD8.TEMRA	HCLS1	1.60506e-31	0.123586
CD8.TEMRA	PPP4C	3.3661e-54	0.123027
CD8.TEMRA	ATP5F1B	4.86342e-55	0.122226
CD8.TEMRA	GADD45B	5.49181e-12	0.121915
CD8.TEMRA	AC092821.3	9.51922e-113	0.121843
CD8.TEMRA	BUD31	2.93517e-39	0.121417
CD8.TEMRA	PPDPF	7.13279e-37	0.12129
CD8.TEMRA	TRAPPC1	2.51709e-45	0.121141
CD8.TEMRA	SELENOT	8.46827e-30	0.121106
CD8.TEMRA	RAB24	1.07686e-09	0.121077
CD8.TEMRA	HNRNPDL	5.88237e-25	0.120883
CD8.TEMRA	ERBIN	4.39728e-05	0.119996
CD8.TEMRA	PABPN1	7.88596e-23	0.119709
CD8.TEMRA	CDC42SE1	2.0043e-27	0.119272
CD8.TEMRA	REL	6.21173e-17	0.119181
CD8.TEMRA	SYT11	6.78874e-80	0.119086
CD8.TEMRA	VASP	2.09307e-62	0.119018
CD8.TEMRA	IFNGR1	5.53181e-15	0.119012
CD8.TEMRA	NCL	5.11471e-39	0.118866
CD8.TEMRA	RGS19	7.249e-32	0.118838
CD8.TEMRA	PILRB	1.04604e-18	0.118708
CD8.TEMRA	TAP1	3.37191e-33	0.118428
CD8.TEMRA	C5orf56	8.81669e-29	0.118329
CD8.TEMRA	CPD	2.09043e-22	0.118304
CD8.TEMRA	MAPK1	4.062e-64	0.118207
CD8.TEMRA	CD8B	1.83221e-06	0.118136
CD8.TEMRA	LSM14A	2.86336e-21	0.118101
CD8.TEMRA	UBE2I	1.07157e-21	0.11805
CD8.TEMRA	HLA-DQA1	9.25171e-53	0.117852
CD8.TEMRA	PARK7	9.23214e-23	0.117732
CD8.TEMRA	FAM53B	7.45044e-94	0.117516
CD8.TEMRA	HSP90B1	9.57916e-27	0.117241
CD8.TEMRA	APH1A	1.57116e-05	0.117216
CD8.TEMRA	TAOK3	2.81249e-35	0.116676
CD8.TEMRA	DGKZ	7.18953e-50	0.116444
CD8.TEMRA	PLAAT3	2.7683e-102	0.116089
CD8.TEMRA	RAP1GAP2	1.09356e-135	0.115859
CD8.TEMRA	DCTN3	4.64185e-40	0.115783
CD8.TEMRA	ABTB1	5.45282e-10	0.115563
CD8.TEMRA	CCDC12	9.7943e-61	0.115548
CD8.TEMRA	INPP4A	2.02408e-10	0.115435
CD8.TEMRA	RAC1	5.64297e-57	0.115295
CD8.TEMRA	RIOK3	3.67793e-25	0.115221
CD8.TEMRA	DDOST	8.39605e-35	0.114909
CD8.TEMRA	HERPUD1	2.12034e-05	0.114805
CD8.TEMRA	FCER1G	8.9158e-97	0.114742
CD8.TEMRA	CTDSP1	5.24139e-35	0.114171
CD8.TEMRA	CDK17	1.41684e-17	0.114053
CD8.TEMRA	HMGB1	8.20707e-18	0.113655
CD8.TEMRA	TMEM59	9.67908e-39	0.113655
CD8.TEMRA	ARIH2	3.50322e-25	0.113375
CD8.TEMRA	HNRNPA2B1	0.000303078	0.113255
CD8.TEMRA	ATP6V0E1	1.28389e-32	0.112782
CD8.TEMRA	RNASEK	4.01043e-44	0.112777
CD8.TEMRA	AKNA	4.35977e-26	0.112437
CD8.TEMRA	PYCARD	5.84723e-45	0.112232
CD8.TEMRA	PATL2	1.94218e-71	0.112041
CD8.TEMRA	CAPN12	1.61384e-21	0.111767
CD8.TEMRA	RAB2A	3.94645e-46	0.111606
CD8.TEMRA	RASAL3	5.47548e-18	0.111529
CD8.TEMRA	LLGL2	8.18969e-136	0.111217
CD8.TEMRA	TRAPPC2	1.91285e-14	0.111188
CD8.TEMRA	SH3GLB1	2.3231e-33	0.110978
CD8.TEMRA	SNRPB	3.69437e-47	0.110689
CD8.TEMRA	TBC1D10C	5.88976e-36	0.110595
CD8.TEMRA	MTPN	8.85895e-41	0.110231
CD8.TEMRA	SIGIRR	2.70124e-31	0.109894
CD8.TEMRA	BANF1	9.0141e-27	0.109513
CD8.TEMRA	DIAPH1	4.95426e-45	0.109364
CD8.TEMRA	RAB1B	3.0454e-60	0.109284
CD8.TEMRA	IFIT2	5.57264e-39	0.108877
CD8.TEMRA	CRIP1	8.85346e-11	0.108697
CD8.TEMRA	GOLGA4	1.35576e-06	0.108322
CD8.TEMRA	AGTPBP1	8.01251e-62	0.108146
CD8.TEMRA	HLA-DRA	3.32311e-32	0.108108
CD8.TEMRA	RGS9	5.75173e-139	0.108025
CD8.TEMRA	TMED9	3.53183e-29	0.107962
CD8.TEMRA	APPL1	1.07638e-11	0.107948
CD8.TEMRA	SHISA5	1.29092e-41	0.107813
CD8.TEMRA	ANXA4	1.74893e-94	0.10762
CD8.TEMRA	IFI27L2	1.53972e-62	0.107572
CD8.TEMRA	S100A10	2.94924e-09	0.107274
CD8.TEMRA	IFI35	4.70909e-09	0.107183
CD8.TEMRA	PTPN7	1.18752e-18	0.107065
CD8.TEMRA	BST2	1.17982e-25	0.10697
CD8.TEMRA	PDGFD	5.26086e-109	0.106956
CD8.TEMRA	MAP2K3	9.01475e-89	0.106842
CD8.TEMRA	RNF167	1.25658e-33	0.106743
CD8.TEMRA	CCDC69	7.83615e-51	0.106599
CD8.TEMRA	BAX	1.07101e-33	0.106595
CD8.TEMRA	UCHL5	7.01629e-39	0.106469
CD8.TEMRA	RBM6	1.37116e-05	0.106455
CD8.TEMRA	DAZAP2	1.01465e-36	0.106306
CD8.TEMRA	RIN3	3.78899e-37	0.106212
CD8.TEMRA	MFSD10	1.44079e-57	0.106132
CD8.TEMRA	MAP4K1	0.00107665	0.105945
CD8.TEMRA	VPS4B	3.3075e-25	0.105844
CD8.TEMRA	MMP23B	1.40642e-108	0.105568
CD8.TEMRA	RAB8B	4.20489e-44	0.105191
CD8.TEMRA	C11orf21	1.75628e-100	0.105101
CD8.TEMRA	TMEM50A	8.24851e-34	0.104891
CD8.TEMRA	BTN3A1	2.23082e-37	0.104806
CD8.TEMRA	PSMA7	9.70479e-27	0.104711
CD8.TEMRA	HSPA5	4.90424e-32	0.104386
CD8.TEMRA	STARD3NL	5.66152e-59	0.104361
CD8.TEMRA	TMEM109	6.54548e-42	0.104354
CD8.TEMRA	MGAT1	3.77327e-39	0.104333
CD8.TEMRA	SUCLG1	1.94824e-06	0.104323
CD8.TEMRA	MIR4435-2HG	4.07725e-44	0.104214
CD8.TEMRA	APLP2	3.89809e-37	0.104142
CD8.TEMRA	AUP1	8.99517e-52	0.104125
CD8.TEMRA	CTSS	3.63395e-28	0.104123
CD8.TEMRA	RCBTB2	3.57323e-62	0.104106
CD8.TEMRA	COX6A1	3.05401e-29	0.104058
CD8.TEMRA	UAP1	5.14372e-49	0.103887
CD8.TEMRA	SCRN2	4.48876e-10	0.103818
CD8.TEMRA	DDX3Y	4.39202e-09	0.103782
CD8.TEMRA	ATG2A	5.08049e-11	0.10357
CD8.TEMRA	MAN1A1	4.04217e-36	0.103431
CD8.TEMRA	SRPRA	1.2053e-06	0.103384
CD8.TEMRA	DDX39A	1.56621e-54	0.103383
CD8.TEMRA	RSRP1	1.32107e-07	0.103375
CD8.TEMRA	CELF2	2.2058e-09	0.103276
CD8.TEMRA	RRBP1	1.72351e-41	0.103267
CD8.TEMRA	GLUL	2.71387e-43	0.10304
CD8.TEMRA	BHLHE40	2.09841e-36	0.102676
CD8.TEMRA	SKAP2	1.73427e-67	0.102522
CD8.TEMRA	MT-ND5	4.70752e-20	0.102415
CD8.TEMRA	AGTRAP	5.40954e-42	0.102313
CD8.TEMRA	UBE2J2	0.000109678	0.10218
CD8.TEMRA	KLF13	1.47263e-05	0.102095
CD8.TEMRA	RAB8A	3.99098e-35	0.10164
CD8.TEMRA	FBXW5	2.88048e-44	0.101589
CD8.TEMRA	PDLIM1	2.6114e-130	0.101356
CD8.TEMRA	PTPN6	2.8487e-45	0.101207
CD8.TEMRA	ATP5F1E	5.34912e-21	0.101194
CD8.TEMRA	CYB561D2	2.49143e-67	0.101107
CD8.TEMRA	PRR5	2.6655e-88	0.101034
CD8.TEMRA	SH2D1B	1.3485e-234	0.100738
CD8.TEMRA	CTBP1	2.34112e-32	0.100278
CD8.TEMRA	MVD	1.78816e-94	0.100188
CD8.TEMRA	NDUFC2	4.48521e-35	0.100187
CD8.TEMRA	KCNAB2	1.93718e-33	0.100134
CD8.TEMRA	SEC11A	2.22041e-36	0.100071
CD8.TEMRA	TTC16	2.95839e-100	0.100066
CD8.TEMRA	ALYREF	1.1943e-11	0.0999225
CD8.TEMRA	SSNA1	9.69388e-29	0.0998244
CD8.TEMRA	CST3	3.63075e-35	0.0996521
CD8.TEMRA	PLCG2	1.00907e-86	0.0989297
CD8.TEMRA	SIRT2	1.05552e-71	0.0988139
CD8.TEMRA	TMEM160	6.97287e-44	0.0986875
CD8.TEMRA	HMOX2	2.45135e-26	0.0986353
CD8.TEMRA	MXD4	1.5099e-58	0.098629
CD8.TEMRA	ARHGAP1	5.11781e-09	0.0981861
CD8.TEMRA	ADAM10	1.18682e-23	0.0981071
CD8.TEMRA	ADRM1	4.54711e-35	0.0980954
CD8.TEMRA	OPTN	1.06842e-19	0.0979397
CD8.TEMRA	POLR2G	1.10496e-59	0.0978224
CD8.TEMRA	YPEL3	2.53965e-35	0.0977411
CD8.TEMRA	ATP6V0D1	3.94699e-51	0.0977117
CD8.TEMRA	SLAMF6	1.3616e-51	0.0976925
CD8.TEMRA	OTUB1	1.32835e-24	0.0976452
CD8.TEMRA	TRGV3	9.83879e-73	0.0973631
CD8.TEMRA	STK38	4.75873e-27	0.0970749
CD8.TEMRA	SRRT	1.25192e-20	0.0968426
CD8.TEMRA	COX8A	7.65873e-38	0.096571
CD8.TEMRA	KIF21A	1.23951e-54	0.0965599
CD8.TEMRA	GPR141	3.20889e-189	0.0964281
CD8.TEMRA	TRIR	1.71207e-18	0.0963323
CD8.TEMRA	POP4	5.97933e-39	0.0960637
CD8.TEMRA	TEX264	8.28146e-05	0.0956748
CD8.TEMRA	NPRL2	5.29711e-49	0.0955246
CD8.TEMRA	TUBB	1.19764e-21	0.0954289
CD8.TEMRA	ARL5A	9.56929e-32	0.0949579
CD8.TEMRA	DTHD1	1.35223e-55	0.0949165
CD8.TEMRA	VAMP5	1.27358e-24	0.094905
CD8.TEMRA	SPPL2A	1.79703e-24	0.0947799
CD8.TEMRA	SLC20A1	6.65055e-23	0.0947786
CD8.TEMRA	GPS2	1.60616e-41	0.0946549
CD8.TEMRA	CYTOR	1.09417e-06	0.0946401
CD8.TEMRA	TSC22D4	5.93858e-28	0.0945797
CD8.TEMRA	LNPEP	2.3612e-31	0.0945467
CD8.TEMRA	VAMP2	2.36871e-33	0.094317
CD8.TEMRA	SERTAD3	1.11885e-95	0.094125
CD8.TEMRA	NFKBIB	1.50319e-35	0.093913
CD8.TEMRA	SUPT4H1	1.29291e-37	0.0938793
CD8.TEMRA	PIK3R5	1.2129e-24	0.0938336
CD8.TEMRA	ATP5MF	7.51128e-28	0.0938065
CD8.TEMRA	SRSF9	4.97226e-35	0.0937431
CD8.TEMRA	GPI	5.83683e-07	0.0933302
CD8.TEMRA	RFTN1	6.51423e-51	0.0932651
CD8.TEMRA	SYTL1	1.12538e-30	0.093261
CD8.TEMRA	DOCK11	4.60576e-07	0.0932596
CD8.TEMRA	TBPL1	5.63191e-16	0.0932323
CD8.TEMRA	DERL1	1.65878e-57	0.0931205
CD8.TEMRA	DENND3	1.11998e-28	0.0930924
CD8.TEMRA	PPP1R16B	1.77291e-54	0.0930816
CD8.TEMRA	LIMK1	2.04416e-73	0.0929959
CD8.TEMRA	PLEKHA1	7.8201e-61	0.0928419
CD8.TEMRA	LINC02384	2.3374e-106	0.0927991
CD8.TEMRA	GPAA1	7.39268e-35	0.092792
CD8.TEMRA	THRAP3	6.68697e-29	0.0927639
CD8.TEMRA	MLF2	3.60004e-29	0.0927398
CD8.TEMRA	BUB3	2.66724e-40	0.0927119
CD8.TEMRA	POLR3GL	1.12897e-28	0.0926955
CD8.TEMRA	NADSYN1	8.51413e-05	0.0926639
CD8.TEMRA	MAD2L2	2.48317e-77	0.092577
CD8.TEMRA	VPS26A	1.14049e-64	0.0925134
CD8.TEMRA	MIF4GD	6.79003e-34	0.092411
CD8.TEMRA	SCAND1	3.584e-26	0.0924058
CD8.TEMRA	ROCK1	6.49301e-32	0.0923225
CD8.TEMRA	ARF5	3.72084e-23	0.0919324
CD8.TEMRA	LASP1	8.87069e-43	0.0916081
CD8.TEMRA	FOSL2	3.51362e-70	0.0914991
CD8.TEMRA	UBE2E3	5.85799e-46	0.0914005
CD8.TEMRA	LAMP1	1.34052e-38	0.0913934
CD8.TEMRA	ADGRG5	3.58852e-98	0.0913377
CD8.TEMRA	NDUFA6	4.25337e-32	0.0912841
CD8.TEMRA	GNS	1.05013e-06	0.0912512
CD8.TEMRA	ACTR3	2.74231e-20	0.0909279
CD8.TEMRA	AP2M1	8.59054e-18	0.0908783
CD8.TEMRA	ANTKMT	3.0914e-10	0.0908765
CD8.TEMRA	RABAC1	5.68167e-29	0.0908669
CD8.TEMRA	RPS27L	3.09921e-05	0.0908366
CD8.TEMRA	CTBP2	1.22149e-174	0.0908156
CD8.TEMRA	ARFGAP3	2.86709e-11	0.090807
CD8.TEMRA	PIGT	4.73775e-42	0.0906923
CD8.TEMRA	GNB2	7.06003e-46	0.0906227
CD8.TEMRA	VPS16	2.39679e-45	0.090424
CD8.TEMRA	TERF1	2.47531e-48	0.0903507
CD8.TEMRA	TADA3	1.34432e-50	0.0902909
CD8.TEMRA	TAF10	0.000608552	0.0901637
CD8.TEMRA	TRAPPC10	1.40622e-39	0.0901515
CD8.TEMRA	COPE	9.68233e-17	0.0900412
CD8.TEMRA	SIPA1	1.27855e-49	0.0898997
CD8.TEMRA	CASP4	6.73054e-44	0.089832
CD8.TEMRA	FGL2	2.3402e-74	0.0895657
CD8.TEMRA	ITCH	3.91331e-55	0.0894682
CD8.TEMRA	RBM39	3.45433e-18	0.0894356
CD8.TEMRA	ARHGAP26	7.46923e-10	0.0893475
CD8.TEMRA	ATP6V1F	8.5883e-27	0.0892378
CD8.TEMRA	ARF1	3.07906e-26	0.0890167
CD8.TEMRA	BAG1	9.52324e-25	0.0886999
CD8.TEMRA	FBXO7	3.02385e-40	0.0885377
CD8.TEMRA	SUB1	6.27012e-21	0.0884613
CD8.TEMRA	IQSEC1	2.77118e-20	0.0884514
CD8.TEMRA	TPP1	4.9837e-27	0.0883704
CD8.TEMRA	ARHGAP18	2.7219e-17	0.0883377
CD8.TEMRA	HOTAIRM1	1.23951e-54	0.0882606
CD8.TEMRA	RAPGEF1	1.79904e-23	0.0882494
CD8.TEMRA	THEMIS2	1.09369e-43	0.088062
CD8.TEMRA	IFITM3	4.76762e-64	0.0880349
CD8.TEMRA	APOBR	3.30018e-26	0.087964
CD8.TEMRA	FERMT3	1.83263e-30	0.0879003
CD8.TEMRA	MAP1LC3B	1.5482e-30	0.0878947
CD8.TEMRA	TMCC3	6.97735e-128	0.0878719
CD8.TEMRA	IAH1	0.000504986	0.087763
CD8.TEMRA	PLEKHF1	6.99336e-66	0.0877243
CD8.TEMRA	IDS	1.22381e-39	0.0877059
CD8.TEMRA	RHEB	4.58148e-05	0.0875258
CD8.TEMRA	CES1	1.07314e-93	0.0873655
CD8.TEMRA	MAF1	1.0749e-20	0.0873118
CD8.TEMRA	BRK1	3.0717e-16	0.0872461
CD8.TEMRA	MRPL10	1.0308e-40	0.0872273
CD8.TEMRA	SP100	1.95887e-09	0.0872248
CD8.TEMRA	GSAP	9.14898e-93	0.0871853
CD8.TEMRA	AKIRIN2	3.21229e-39	0.0871641
CD8.TEMRA	NOL12	2.39546e-06	0.0870486
CD8.TEMRA	TACC1	3.68741e-24	0.0865914
CD8.TEMRA	MED10	3.17356e-12	0.0865485
CD8.TEMRA	ITPR2	0.00172106	0.0864223
CD8.TEMRA	RECQL	5.02961e-39	0.0862016
CD8.TEMRA	HNRNPA3	5.64103e-10	0.0860434
CD8.TEMRA	GALNT3	4.94822e-55	0.0859331
CD8.TEMRA	LAIR2	4.6814e-80	0.085925
CD8.TEMRA	ZNF22	8.28999e-21	0.085903
CD8.TEMRA	RAB4B	7.63495e-32	0.0855604
CD8.TEMRA	NDUFA13	8.07447e-24	0.0855565
CD8.TEMRA	POLR2L	7.53907e-19	0.0854411
CD8.TEMRA	B4GALT5	2.95012e-20	0.0854398
CD8.TEMRA	NDUFA9	1.8368e-26	0.0853743
CD8.TEMRA	LGR6	7.25359e-123	0.085176
CD8.TEMRA	SETBP1	8.46272e-97	0.0847539
CD8.TEMRA	ATP1B3	8.33063e-28	0.0846478
CD8.TEMRA	MRPS6	1.73385e-27	0.0845434
CD8.TEMRA	COX5A	3.62884e-24	0.0844917
CD8.TEMRA	PPP1R12A	5.32607e-32	0.0844602
CD8.TEMRA	VPS37B	1.19945e-40	0.0844572
CD8.TEMRA	UBR2	1.33763e-15	0.084415
CD8.TEMRA	RAP2B	4.63184e-30	0.0841327
CD8.TEMRA	WDR45	6.61789e-35	0.0840732
CD8.TEMRA	CD2BP2	4.50276e-54	0.0839758
CD8.TEMRA	VCP	1.65134e-23	0.0839366
CD8.TEMRA	HSPB11	2.98141e-27	0.0839162
CD8.TEMRA	RPA2	5.5466e-40	0.0837711
CD8.TEMRA	AC004687.1	3.67199e-43	0.0837534
CD8.TEMRA	VTI1B	4.83454e-50	0.0834108
CD8.TEMRA	EIF4A1	6.92826e-30	0.0831621
CD8.TEMRA	PTPRJ	1.55645e-54	0.0830808
CD8.TEMRA	DYNC1H1	2.16613e-29	0.0825345
CD8.TEMRA	RPN1	4.41745e-05	0.0823264
CD8.TEMRA	TAGLN2	4.94023e-11	0.0818929
CD8.TEMRA	NAPA	4.11815e-36	0.0818821
CD8.TEMRA	TSPOAP1	4.38743e-52	0.0818617
CD8.TEMRA	SORL1	1.18026e-05	0.0817769
CD8.TEMRA	SPCS2	2.31482e-08	0.0817669
CD8.TEMRA	EMC6	6.27978e-20	0.0817261
CD8.TEMRA	AKT3	0.00519903	0.0817176
CD8.TEMRA	TGOLN2	1.30361e-07	0.0812682
CD8.TEMRA	FKBP8	5.24894e-15	0.0812632
CD8.TEMRA	PRKAR1A	2.4225e-24	0.0810603
CD8.TEMRA	EIF6	9.62567e-27	0.0810454
CD8.TEMRA	ZNF276	1.53941e-40	0.0810074
CD8.TEMRA	RNPEPL1	7.64089e-28	0.0809443
CD8.TEMRA	ARPC1B	2.00679e-11	0.080889
CD8.TEMRA	CASC4	0.0111924	0.0808777
CD8.TEMRA	RALGDS	8.93252e-49	0.0808631
CD8.TEMRA	DDX6	2.20378e-19	0.08064
CD8.TEMRA	DDX46	7.85655e-21	0.0805836
CD8.TEMRA	BBC3	9.1581e-32	0.0805125
CD8.TEMRA	PLEKHG3	1.7305e-51	0.0805033
CD8.TEMRA	HPS1	4.01967e-42	0.0803537
CD8.TEMRA	PSMB3	4.35693e-35	0.0803483
CD8.TEMRA	CNPPD1	7.31523e-23	0.080331
CD8.TEMRA	STARD7	3.24268e-17	0.0803158
CD8.TEMRA	NCAM1	1.14867e-151	0.0801411
CD8.TEMRA	CMIP	1.02653e-61	0.0801378
CD8.TEMRA	TRGV10	1.83922e-21	0.0801215
CD8.TEMRA	TMED5	0.0065856	0.0800073
CD8.TEMRA	RAB14	1.79991e-28	0.0799943
CD8.TEMRA	CEBPB	1.87851e-42	0.0799471
CD8.TEMRA	ADD1	1.77233e-28	0.0799124
CD8.TEMRA	FAR1	2.0921e-25	0.0798943
CD8.TEMRA	ADHFE1	8.37537e-15	0.0796754
CD8.TEMRA	NARF	2.03419e-27	0.0796735
CD8.TEMRA	XBP1	5.29226e-22	0.079609
CD8.TEMRA	TBRG1	2.60274e-11	0.0795529
CD8.TEMRA	TMEM9B	1.86489e-44	0.0794557
CD8.TEMRA	ABCF1	6.19326e-24	0.0793063
CD8.TEMRA	NDUFS6	2.66621e-30	0.0792961
CD8.TEMRA	LAMTOR5	3.22212e-34	0.0792931
CD8.TEMRA	CTR9	4.98905e-07	0.0792565
CD8.TEMRA	ABCB1	1.10367e-80	0.0791344
CD8.TEMRA	RSU1	2.74235e-07	0.0790415
CD8.TEMRA	PDE4A	2.70403e-122	0.0789728
CD8.TEMRA	GIMAP4	1.67123e-14	0.0787667
CD8.TEMRA	ERH	9.98239e-21	0.0787286
CD8.TEMRA	PAFAH2	3.80104e-66	0.0785946
CD8.TEMRA	RPS19BP1	1.75437e-32	0.0784312
CD8.TEMRA	RAB11FIP4	9.13101e-43	0.0784129
CD8.TEMRA	WASF2	4.96544e-18	0.078396
CD8.TEMRA	ZNF207	3.53386e-16	0.0783028
CD8.TEMRA	HIPK2	2.30985e-13	0.0782336
CD8.TEMRA	AP2S1	3.07696e-23	0.0782256
CD8.TEMRA	POMC	6.55336e-12	0.0782003
CD8.TEMRA	SKAP1	4.37514e-12	0.0781193
CD8.TEMRA	SMG1	1.6817e-12	0.0780023
CD8.TEMRA	SLC66A3	1.20976e-10	0.0779354
CD8.TEMRA	DENND2D	3.41238e-17	0.0777988
CD8.TEMRA	PDAP1	3.9199e-22	0.077793
CD8.TEMRA	IGFBP7	7.85366e-156	0.0777426
CD8.TEMRA	WAS	1.39595e-23	0.0776889
CD8.TEMRA	DNAJB14	2.87322e-30	0.0776071
CD8.TEMRA	APBB1IP	8.70615e-23	0.0775433
CD8.TEMRA	ATP6V0B	4.39525e-25	0.0775164
CD8.TEMRA	TMOD3	3.00175e-08	0.0774838
CD8.TEMRA	TTC14	0.0186091	0.0773096
CD8.TEMRA	CDC25B	0.000302422	0.077285
CD8.TEMRA	TRBV18	6.78999e-41	0.0770771
CD8.TEMRA	ZFAND6	1.66061e-37	0.0770298
CD8.TEMRA	TMA7	3.28294e-16	0.07696
CD8.TEMRA	ITGA4	4.22145e-13	0.0769495
CD8.TEMRA	SPSB3	3.62013e-28	0.0768972
CD8.TEMRA	RARRES3	0.0200715	0.0768768
CD8.TEMRA	NMUR1	5.42603e-97	0.0768166
CD8.TEMRA	BAZ1B	0.0683799	0.0768161
CD8.TEMRA	CMKLR1	1.91967e-144	0.076769
CD8.TEMRA	NCBP2AS2	1.39045e-05	0.0766651
CD8.TEMRA	TRBV13	0.000135697	0.0765347
CD8.TEMRA	ABI1	7.92949e-23	0.0764334
CD8.TEMRA	KDM5A	4.32966e-17	0.0761702
CD8.TEMRA	AFF4	8.51089e-08	0.0761333
CD8.TEMRA	PTPRCAP	4.69436e-33	0.0760845
CD8.TEMRA	GUSB	8.13363e-29	0.0760586
CD8.TEMRA	GABARAPL1	1.9008e-16	0.0760546
CD8.TEMRA	MT-CO2	5.4595e-36	0.0758884
CD8.TEMRA	DRAP1	7.04142e-19	0.0757837
CD8.TEMRA	ZNF428	1.49532e-25	0.0757602
CD8.TEMRA	ACTG1	4.93019e-15	0.0756983
CD8.TEMRA	SUMO2	5.15047e-20	0.0755934
CD8.TEMRA	INPP5D	6.34827e-20	0.0755302
CD8.TEMRA	PLCB2	1.46421e-10	0.0753361
CD8.TEMRA	TCIRG1	2.44099e-29	0.0753073
CD8.TEMRA	GEMIN7	3.79835e-46	0.0753031
CD8.TEMRA	ITPRIP	5.67032e-54	0.0751372
CD8.TEMRA	VDAC3	1.18049e-29	0.0747195
CD8.TEMRA	ERCC5	4.34185e-06	0.0746967
CD8.TEMRA	RNPS1	1.72633e-29	0.0746536
CD8.TEMRA	SERTAD1	2.0399e-40	0.074621
CD8.TEMRA	ACAA2	3.99965e-33	0.0745888
CD8.TEMRA	UBL5	1.59539e-15	0.0745736
CD8.TEMRA	RNF168	1.5257e-05	0.0744228
CD8.TEMRA	ABHD2	1.10499e-45	0.0743404
CD8.TEMRA	GABARAP	2.83313e-28	0.0743212
CD8.TEMRA	MPST	2.96551e-45	0.0741342
CD8.TEMRA	STAT6	0.0480147	0.0740329
CD8.TEMRA	YES1	9.63307e-57	0.0739668
CD8.TEMRA	CASP8	3.27045e-12	0.0739397
CD8.TEMRA	EIF4EBP2	9.6501e-16	0.0738684
CD8.TEMRA	CCM2	0.0470768	0.073764
CD8.TEMRA	USB1	7.42884e-55	0.0737608
CD8.TEMRA	RALBP1	1.03582e-28	0.0737494
CD8.TEMRA	MCRIP1	2.26647e-27	0.0737461
CD8.TEMRA	SPATA13	2.33439e-12	0.0737423
CD8.TEMRA	EMD	9.39401e-14	0.0736747
CD8.TEMRA	PLOD1	1.55907e-84	0.0736169
CD8.TEMRA	TGFBR1	7.046e-67	0.0735612
CD8.TEMRA	RPL39L	2.49304e-11	0.0735261
CD8.TEMRA	BPGM	6.39961e-45	0.0733704
CD8.TEMRA	TXN2	0.00321267	0.0731758
CD8.TEMRA	TMX4	5.84112e-21	0.0731413
CD8.TEMRA	SHKBP1	9.46552e-20	0.0731375
CD8.TEMRA	LPGAT1	5.37022e-36	0.0730766
CD8.TEMRA	H3F3A	5.83821e-11	0.0729303
CD8.TEMRA	SH3BP2	4.107e-57	0.0728118
CD8.TEMRA	MAT2B	7.68018e-18	0.0726946
CD8.TEMRA	DLGAP4	1.61876e-08	0.0726128
CD8.TEMRA	ITGAX	1.85176e-160	0.072556
CD8.TEMRA	LSM10	1.76485e-18	0.0725484
CD8.TEMRA	SUSD1	3.16432e-63	0.0725011
CD8.TEMRA	GPR108	2.79685e-07	0.0724936
CD8.TEMRA	NRBP1	3.73415e-33	0.072428
CD8.TEMRA	MMP24OS	6.17814e-31	0.0724051
CD8.TEMRA	EBP	3.08507e-40	0.0723544
CD8.TEMRA	GGA1	9.12978e-06	0.07226
CD8.TEMRA	AKAP13	2.42629e-15	0.0721281
CD8.TEMRA	ADCY7	1.192e-34	0.0721037
CD8.TEMRA	TENT5A	1.32599e-40	0.0720441
CD8.TEMRA	FEZ1	2.85172e-69	0.0720374
CD8.TEMRA	DDIT4	1.2791e-09	0.0720125
CD8.TEMRA	DPM2	2.09049e-11	0.0719948
CD8.TEMRA	CSNK1D	1.18277e-34	0.0719733
CD8.TEMRA	ARPP19	2.20974e-16	0.0717971
CD8.TEMRA	RNF115	2.94892e-18	0.0717104
CD8.TEMRA	ENSA	2.16413e-20	0.0716918
CD8.TEMRA	CPT1A	3.67417e-26	0.0716855
CD8.TEMRA	SNX10	2.82816e-05	0.071556
CD8.TEMRA	ZBTB44	4.52124e-35	0.071438
CD8.TEMRA	MTG1	0.0026527	0.0713773
CD8.TEMRA	NPTN	4.27014e-25	0.0713627
CD8.TEMRA	LMAN1	5.21475e-05	0.0711901
CD8.TEMRA	TNFRSF1A	3.03322e-25	0.0711211
CD8.TEMRA	XCL1	1.52851e-47	0.0710893
CD8.TEMRA	SLC27A3	8.32847e-58	0.0710725
CD8.TEMRA	SLTM	0.000176676	0.0707581
CD8.TEMRA	CCND3	7.30746e-08	0.070679
CD8.TEMRA	ITGB1BP1	1.9947e-28	0.0706277
CD8.TEMRA	AC004865.2	1.60176e-21	0.0706194
CD8.TEMRA	PRKY	0.00586375	0.0705366
CD8.TEMRA	PTRHD1	6.19779e-34	0.0705217
CD8.TEMRA	RAB6A	2.73435e-23	0.0704864
CD8.TEMRA	ARHGDIB	7.75775e-22	0.070389
CD8.TEMRA	BTN3A3	1.19714e-13	0.0703483
CD8.TEMRA	MIB2	3.18922e-40	0.0701058
CD8.TEMRA	SRSF4	2.86653e-09	0.069875
CD8.TEMRA	SRRM1	1.59223e-07	0.0698255
CD8.TEMRA	NEDD8	1.06918e-13	0.0697883
CD8.TEMRA	UBL4A	1.04599e-06	0.0697472
CD8.TEMRA	CD58	1.40196e-37	0.06973
CD8.TEMRA	TAX1BP1	3.81597e-19	0.069651
CD8.TEMRA	CCNDBP1	2.19588e-25	0.0696442
CD8.TEMRA	MOSPD3	0.000419611	0.0695475
CD8.TEMRA	MAP4K5	1.45984e-30	0.0694992
CD8.TEMRA	MOB4	1.96509e-23	0.0693875
CD8.TEMRA	SDF4	1.09861e-23	0.0693662
CD8.TEMRA	C9orf16	9.72889e-15	0.0693134
CD8.TEMRA	JTB	7.99379e-13	0.0692921
CD8.TEMRA	VCL	1.42206e-31	0.0692113
CD8.TEMRA	ACTR1A	9.37348e-29	0.0691675
CD8.TEMRA	ZNF800	1.42227e-25	0.0691634
CD8.TEMRA	UBLCP1	9.51409e-11	0.069123
CD8.TEMRA	TRGV8	1.0536e-46	0.0690674
CD8.TEMRA	SET	2.96198e-17	0.0690269
CD8.TEMRA	P4HB	1.95272e-19	0.069005
CD8.TEMRA	PDCD6	0.0523958	0.068902
CD8.TEMRA	AGGF1	0.00365258	0.0688765
CD8.TEMRA	AP3S1	0.000211909	0.0686903
CD8.TEMRA	OSTM1	6.69395e-08	0.068566
CD8.TEMRA	RAB11FIP5	8.59441e-77	0.0683593
CD8.TEMRA	MEAF6	7.5644e-22	0.0683279
CD8.TEMRA	ELOVL1	3.52263e-40	0.0683244
CD8.TEMRA	SRI	6.15923e-14	0.0683235
CD8.TEMRA	JAKMIP2	7.13042e-62	0.0682599
CD8.TEMRA	WDTC1	7.60683e-33	0.0682254
CD8.TEMRA	SNRPC	5.75151e-15	0.0681923
CD8.TEMRA	CNOT6L	0.000856734	0.0681587
CD8.TEMRA	CCDC82	1.92097e-19	0.0681227
CD8.TEMRA	SMARCE1	1.80286e-12	0.0680126
CD8.TEMRA	C1orf174	4.61353e-44	0.0679945
CD8.TEMRA	DENND1B	0.00306565	0.0679879
CD8.TEMRA	RNF181	6.68555e-24	0.0678724
CD8.TEMRA	LDHA	0.0131287	0.0678208
CD8.TEMRA	RASSF5	2.62617e-18	0.067791
CD8.TEMRA	BCAP31	7.10293e-15	0.0677069
CD8.TEMRA	ETFA	2.96875e-31	0.0676823
CD8.TEMRA	CXCR2	3.96513e-121	0.0676692
CD8.TEMRA	SRP19	6.35018e-22	0.0676345
CD8.TEMRA	SELENOS	7.46949e-18	0.0675286
CD8.TEMRA	TOX	1.49604e-40	0.0674152
CD8.TEMRA	ANAPC11	1.4203e-18	0.0673432
CD8.TEMRA	XAF1	1.51697e-17	0.067313
CD8.TEMRA	FDPS	5.70626e-29	0.0672872
CD8.TEMRA	NAA38	7.15228e-18	0.0672304
CD8.TEMRA	PSMA5	2.41234e-14	0.0671386
CD8.TEMRA	UBE2L3	1.65825e-17	0.066982
CD8.TEMRA	ASAH1	6.59512e-34	0.0669719
CD8.TEMRA	POLR2B	4.53615e-18	0.0668691
CD8.TEMRA	PSMB1	6.78596e-27	0.0665108
CD8.TEMRA	EPB41L4A	1.04927e-81	0.0664689
CD8.TEMRA	ANXA11	2.55952e-13	0.0663865
CD8.TEMRA	HPS3	1.25343e-28	0.0663865
CD8.TEMRA	HENMT1	4.02058e-54	0.0663702
CD8.TEMRA	CALCOCO1	1.8725e-36	0.0663176
CD8.TEMRA	METRN	3.00127e-15	0.0663175
CD8.TEMRA	RAB27A	4.8668e-26	0.0662687
CD8.TEMRA	B4GALT1	1.45731e-22	0.0662483
CD8.TEMRA	RBX1	3.44186e-22	0.0661947
CD8.TEMRA	AKR1C3	5.79388e-79	0.0660769
CD8.TEMRA	SENP6	0.000353418	0.0660624
CD8.TEMRA	SLC44A2	3.17595e-28	0.0660136
CD8.TEMRA	ARHGAP10	2.04695e-38	0.0659916
CD8.TEMRA	DERL2	2.83536e-17	0.0659035
CD8.TEMRA	PSMD8	1.35109e-15	0.0657562
CD8.TEMRA	USP47	0.000965458	0.065712
CD8.TEMRA	YY1	6.90197e-24	0.0656891
CD8.TEMRA	COMMD7	1.77029e-22	0.0656566
CD8.TEMRA	KRTCAP2	2.54499e-06	0.0656473
CD8.TEMRA	DCAF5	8.46827e-30	0.0656259
CD8.TEMRA	UBE2Q2	3.16633e-06	0.0655695
CD8.TEMRA	RGS2	8.70426e-22	0.0655066
CD8.TEMRA	FAM49A	1.18591e-23	0.0654612
CD8.TEMRA	DTX3L	0.000722934	0.0653339
CD8.TEMRA	IDI1	7.02163e-35	0.0652494
CD8.TEMRA	SZRD1	1.46142e-16	0.0652078
CD8.TEMRA	SLC25A20	1.19013e-49	0.0652032
CD8.TEMRA	CCPG1	3.9341e-37	0.0651975
CD8.TEMRA	SNX18	1.60678e-39	0.0650707
CD8.TEMRA	RHOF	7.96195e-20	0.0650474
CD8.TEMRA	CYB5B	6.02144e-17	0.065043
CD8.TEMRA	LINC02084	1.72772e-15	0.065
CD8.TEMRA	AC091271.1	0.00113444	0.0649813
CD8.TEMRA	DNAJB6	9.68073e-16	0.064965
CD8.TEMRA	LINC00623	0.000232138	0.0648799
CD8.TEMRA	CRTAM	2.24831e-28	0.0648669
CD8.TEMRA	MEX3C	2.86313e-42	0.0648424
CD8.TEMRA	CSNK2B	3.65472e-15	0.0648404
CD8.TEMRA	SFT2D1	6.94232e-36	0.0648145
CD8.TEMRA	WDSUB1	3.2947e-12	0.0647888
CD8.TEMRA	SFT2D2	1.37107e-12	0.0647456
CD8.TEMRA	RASSF4	1.39551e-67	0.0647207
CD8.TEMRA	ZBTB8OS	1.89894e-17	0.064564
CD8.TEMRA	RNF44	2.21089e-13	0.0644776
CD8.TEMRA	CBLB	4.29104e-10	0.0644606
CD8.TEMRA	COPA	3.39815e-05	0.0644506
CD8.TEMRA	C15orf61	3.73381e-06	0.0643793
CD8.TEMRA	ST8SIA6	7.37289e-83	0.0643282
CD8.TEMRA	GCLM	4.03275e-08	0.0643263
CD8.TEMRA	PAFAH1B1	3.37944e-20	0.064312
CD8.TEMRA	MYOM2	8.95332e-31	0.0642804
CD8.TEMRA	ARNTL	3.81833e-05	0.0642177
CD8.TEMRA	USP33	2.00852e-12	0.0641912
CD8.TEMRA	ICAM3	3.22978e-06	0.064167
CD8.TEMRA	PWP1	3.0153e-12	0.064093
CD8.TEMRA	PSMD2	1.30594e-16	0.0640863
CD8.TEMRA	TBK1	2.42334e-39	0.063957
CD8.TEMRA	UQCRQ	7.42733e-15	0.0639228
CD8.TEMRA	FKBP2	0.00160664	0.0638688
CD8.TEMRA	ATP5MC3	4.38749e-20	0.0638687
CD8.TEMRA	UBE2L6	4.42691e-13	0.0638684
CD8.TEMRA	RO60	2.04092e-19	0.0637458
CD8.TEMRA	PIGC	1.99204e-12	0.0636691
CD8.TEMRA	SELENOW	2.87957e-21	0.0636356
CD8.TEMRA	C1D	2.28082e-19	0.0636316
CD8.TEMRA	AGAP1	1.3154e-56	0.0636259
CD8.TEMRA	SIDT1	7.73102e-21	0.0636199
CD8.TEMRA	HNRNPUL2	2.44554e-14	0.0635125
CD8.TEMRA	TMEM273	3.95906e-32	0.0634827
CD8.TEMRA	CALM2	2.80352e-18	0.063398
CD8.TEMRA	ASL	2.61649e-64	0.063354
CD8.TEMRA	DECR1	1.0126e-13	0.063232
CD8.TEMRA	MDH2	3.19563e-18	0.0631165
CD8.TEMRA	CNPY3	7.08259e-07	0.0631128
CD8.TEMRA	MYCBP	0.000253053	0.0630966
CD8.TEMRA	AXIN1	9.64564e-25	0.0630936
CD8.TEMRA	NUTM2B-AS1	0.000355543	0.0630678
CD8.TEMRA	EIF4G3	1.29789e-37	0.0630225
CD8.TEMRA	DNAJC3	8.33173e-23	0.0629419
CD8.TEMRA	HLA-DMA	1.14939e-25	0.0629315
CD8.TEMRA	NDUFS8	2.07743e-15	0.0629114
CD8.TEMRA	MCOLN2	1.66413e-44	0.0628282
CD8.TEMRA	CCSER2	3.06978e-05	0.0628094
CD8.TEMRA	IL12RB1	6.37495e-35	0.0626638
CD8.TEMRA	NUB1	2.84108e-08	0.0626372
CD8.TEMRA	UBE2J1	6.47276e-27	0.0626248
CD8.TEMRA	ATP6AP2	1.30873e-19	0.0625847
CD8.TEMRA	RABIF	2.59708e-39	0.0625362
CD8.TEMRA	MANF	7.7196e-14	0.0625285
CD8.TEMRA	ATF6B	7.75835e-15	0.0625191
CD8.TEMRA	ZRSR2	9.30856e-05	0.0625014
CD8.TEMRA	MKRN1	1.81655e-06	0.0624186
CD8.TEMRA	ACAA1	1.25097e-17	0.0624107
CD8.TEMRA	LRBA	7.12823e-11	0.0623695
CD8.TEMRA	ZNF655	2.10571e-19	0.062303
CD8.TEMRA	ST3GAL4	7.92996e-60	0.0622404
CD8.TEMRA	ACSL5	5.5391e-23	0.0622207
CD8.TEMRA	STK4	3.98053e-16	0.0621828
CD8.TEMRA	SOS2	0.0425771	0.0621025
CD8.TEMRA	NCOA1	2.36373e-38	0.0619129
CD8.TEMRA	ATM	6.66161e-06	0.0618712
CD8.TEMRA	MADD	9.31656e-19	0.0618441
CD8.TEMRA	SLC7A5	3.13463e-06	0.0616975
CD8.TEMRA	NFIL3	1.28975e-39	0.0616901
CD8.TEMRA	GLIPR1	6.08044e-14	0.0615929
CD8.TEMRA	TMX1	5.43373e-17	0.06159
CD8.TEMRA	IER3IP1	1.65825e-17	0.0615043
CD8.TEMRA	STK39	1.1974e-28	0.0613858
CD8.TEMRA	SCLT1	3.69642e-18	0.0611734
CD8.TEMRA	RTN4	9.98055e-19	0.0611375
CD8.TEMRA	RNF7	1.17452e-16	0.0610182
CD8.TEMRA	BRD2	1.55452e-16	0.0609669
CD8.TEMRA	DYRK1B	2.1404e-66	0.0609614
CD8.TEMRA	PPM1L	2.36629e-73	0.0609397
CD8.TEMRA	LY75	0.00141614	0.060811
CD8.TEMRA	KIFC3	2.05471e-112	0.0607995
CD8.TEMRA	TOR2A	2.57204e-34	0.0607323
CD8.TEMRA	FAM111A	1.38935e-15	0.0606439
CD8.TEMRA	SEC14L1	4.65819e-07	0.0606202
CD8.TEMRA	HGS	5.27851e-07	0.0604655
CD8.TEMRA	LYAR	5.63727e-20	0.0604444
CD8.TEMRA	GLTP	2.69652e-31	0.0604273
CD8.TEMRA	SAP30BP	5.50147e-24	0.0604266
CD8.TEMRA	DPP9	3.1186e-24	0.0604214
CD8.TEMRA	PICALM	1.27534e-31	0.0604063
CD8.TEMRA	AMZ2	0.0310893	0.0603698
CD8.TEMRA	GAS7	4.56305e-62	0.0603391
CD8.TEMRA	RBBP7	2.2429e-18	0.0603032
CD8.TEMRA	CHCHD2	2.90085e-15	0.0602469
CD8.TEMRA	S100A8	5.31216e-32	0.0602259
CD8.TEMRA	DBN1	6.40853e-43	0.0601898
CD8.TEMRA	AC020916.1	1.94181e-06	0.0600369
CD8.TEMRA	AURKAIP1	4.39597e-14	0.0600146
CD8.TEMRA	NT5C	4.34544e-34	0.0600137
CD8.TEMRA	TMEM140	0.0057943	0.060008
CD8.TEMRA	RABGAP1L	1.73288e-17	0.0599872
CD8.TEMRA	BCL2L1	7.7905e-28	0.0599814
CD8.TEMRA	YPEL1	1.02601e-41	0.0599473
CD8.TEMRA	RNF125	0.00133218	0.0598994
CD8.TEMRA	WSB2	0.000593425	0.0598147
CD8.TEMRA	LTBP4	4.49459e-15	0.0598127
CD8.TEMRA	BATF	1.29098e-14	0.0597385
CD8.TEMRA	MYD88	2.38746e-13	0.0597175
CD8.TEMRA	KIFAP3	1.25655e-15	0.0597048
CD8.TEMRA	AGPAT4	1.26214e-65	0.0596548
CD8.TEMRA	SBK1	3.37649e-55	0.0596453
CD8.TEMRA	CIAO1	2.33687e-16	0.0595641
CD8.TEMRA	BIRC6	4.7168e-10	0.0595466
CD8.TEMRA	ATP5MPL	2.59001e-11	0.0595035
CD8.TEMRA	U2AF1	0.00190013	0.0594976
CD8.TEMRA	TWF2	3.01943e-16	0.0594549
CD8.TEMRA	A2M-AS1	2.57359e-26	0.0593765
CD8.TEMRA	KIAA2013	5.68638e-33	0.0593229
CD8.TEMRA	SF3B4	2.53921e-26	0.059317
CD8.TEMRA	GHITM	3.91576e-08	0.0592243
CD8.TEMRA	PPP2R5A	6.35003e-11	0.0591878
CD8.TEMRA	TSPAN2	9.21223e-34	0.0591859
CD8.TEMRA	PET100	4.63935e-07	0.0591476
CD8.TEMRA	COPS5	1.39824e-12	0.0591148
CD8.TEMRA	CCDC88B	1.31059e-15	0.0590961
CD8.TEMRA	PHF21A	1.72745e-11	0.0590619
CD8.TEMRA	CEBPD	3.62176e-19	0.0589939
CD8.TEMRA	PIGBOS1	0.00149688	0.0589777
CD8.TEMRA	PSMB2	2.53194e-16	0.0587533
CD8.TEMRA	RAB27B	6.07191e-86	0.0586851
CD8.TEMRA	CYB5R4	7.89298e-16	0.0586772
CD8.TEMRA	SNX17	4.88288e-14	0.0586757
CD8.TEMRA	MT-ND4L	1.07328e-06	0.0586723
CD8.TEMRA	CNOT2	1.15704e-08	0.0586346
CD8.TEMRA	EWSR1	1.70862e-09	0.0585949
CD8.TEMRA	CIAO2B	4.2671e-11	0.0585848
CD8.TEMRA	ASB8	2.29737e-21	0.0585485
CD8.TEMRA	NCKAP1L	2.93258e-18	0.0585097
CD8.TEMRA	PALLD	1.85267e-68	0.0584967
CD8.TEMRA	THOC2	0.00029395	0.0584769
CD8.TEMRA	RAB1A	3.87529e-05	0.0584264
CD8.TEMRA	SPAG7	4.0807e-12	0.0584081
CD8.TEMRA	CHI3L2	2.46758e-38	0.0582809
CD8.TEMRA	KIF13B	2.30803e-38	0.0582774
CD8.TEMRA	RNF4	6.64847e-13	0.0582627
CD8.TEMRA	INPP5K	7.04881e-13	0.0581807
CD8.TEMRA	GPS1	1.07133e-14	0.0581199
CD8.TEMRA	CLSTN3	4.19956e-27	0.0580752
CD8.TEMRA	PHB	2.92485e-12	0.057989
CD8.TEMRA	SDF2	6.75251e-24	0.057971
CD8.TEMRA	PRPF4B	4.52689e-08	0.0579634
CD8.TEMRA	ARAP1	6.11672e-24	0.0579526
CD8.TEMRA	TMCO1	1.42982e-19	0.0578569
CD8.TEMRA	LINC02256	8.3138e-21	0.0577786
CD8.TEMRA	DIP2A	2.56312e-27	0.0576915
CD8.TEMRA	RAD21	1.51783e-05	0.057616
CD8.TEMRA	SLCO4C1	5.4766e-116	0.0576076
CD8.TEMRA	INSIG1	5.35426e-36	0.0575406
CD8.TEMRA	EMC4	1.84889e-05	0.057533
CD8.TEMRA	ATP10D	5.26337e-09	0.0575268
CD8.TEMRA	MOB3A	1.33371e-13	0.0574162
CD8.TEMRA	MAFF	4.34852e-22	0.057277
CD8.TEMRA	SLC1A7	3.06494e-124	0.0570469
CD8.TEMRA	SLC25A40	0.0451196	0.0570327
CD8.TEMRA	FBXO6	6.29675e-54	0.0570204
CD8.TEMRA	RASA2	0.00223118	0.0570174
CD8.TEMRA	BTD	4.27676e-05	0.0569959
CD8.TEMRA	CAPZB	1.76828e-12	0.0569769
CD8.TEMRA	IRF2	5.33331e-11	0.0569466
CD8.TEMRA	STRAP	5.54442e-08	0.0569397
CD8.TEMRA	SMAD7	7.34633e-29	0.056913
CD8.TEMRA	NDUFV1	1.2069e-20	0.0568897
CD8.TEMRA	LSM3	3.02116e-13	0.056826
CD8.TEMRA	IKBKG	1.51024e-31	0.056732
CD8.TEMRA	MED15	2.17807e-06	0.0567164
CD8.TEMRA	PTCH1	5.76299e-53	0.0567139
CD8.TEMRA	HIVEP3	1.21852e-31	0.0567
CD8.TEMRA	DNAJB11	3.32633e-12	0.0566693
CD8.TEMRA	PARD6G	2.91054e-55	0.0566568
CD8.TEMRA	CCNK	4.83627e-11	0.0565945
CD8.TEMRA	LSM1	6.92887e-18	0.0565256
CD8.TEMRA	IL21R	1.05219e-08	0.0564418
CD8.TEMRA	TRDV3	1.64758e-59	0.056402
CD8.TEMRA	LRMP	5.93487e-24	0.0563812
CD8.TEMRA	CSNK1G3	4.82916e-06	0.0563479
CD8.TEMRA	EIF2AK1	2.6363e-22	0.0562455
CD8.TEMRA	TRMT112	1.81455e-17	0.0562351
CD8.TEMRA	CPQ	1.15796e-30	0.0561441
CD8.TEMRA	SYAP1	1.1366e-23	0.0560089
CD8.TEMRA	UQCR10	2.4863e-10	0.055987
CD8.TEMRA	FAM160B1	3.2509e-07	0.0558911
CD8.TEMRA	TUBB4B	7.88304e-22	0.0558544
CD8.TEMRA	CDK9	1.74018e-15	0.0557886
CD8.TEMRA	B4GALT4	1.76437e-14	0.055688
CD8.TEMRA	NPRL3	1.1352e-07	0.0556655
CD8.TEMRA	UQCRFS1	2.72453e-24	0.0556391
CD8.TEMRA	DENND1C	4.59417e-26	0.0556102
CD8.TEMRA	C4orf3	0.00136849	0.0556011
CD8.TEMRA	PPID	4.24552e-14	0.0556008
CD8.TEMRA	USP24	1.3085e-26	0.0555945
CD8.TEMRA	EXOC4	0.0335636	0.0555657
CD8.TEMRA	ATRX	0.00472584	0.0555621
CD8.TEMRA	HP1BP3	1.66536e-11	0.0554851
CD8.TEMRA	DMTF1	0.00899638	0.0553512
CD8.TEMRA	MVB12B	1.40776e-22	0.0552308
CD8.TEMRA	MPPE1	2.51399e-29	0.0551803
CD8.TEMRA	ABT1	4.00091e-09	0.0551619
CD8.TEMRA	RAB9A	3.68981e-19	0.0551488
CD8.TEMRA	LRP10	8.75338e-20	0.0550727
CD8.TEMRA	PCMT1	2.81008e-23	0.0550582
CD8.TEMRA	RTF1	3.92375e-19	0.0550482
CD8.TEMRA	GALNT10	1.62062e-18	0.055045
CD8.TEMRA	SCNM1	5.49004e-20	0.0550049
CD8.TEMRA	GOLM1	4.03307e-104	0.054998
CD8.TEMRA	YY1AP1	4.3314e-15	0.0548901
CD8.TEMRA	SIRT7	2.31055e-25	0.0547905
CD8.TEMRA	STUB1	1.52575e-12	0.0547292
CD8.TEMRA	ZFAND3	1.33428e-21	0.0547212
CD8.TEMRA	APOL2	4.66795e-08	0.0546661
CD8.TEMRA	SP4	0.000773744	0.0546496
CD8.TEMRA	BRD7	3.3801e-10	0.0545771
CD8.TEMRA	RSF1	5.46234e-05	0.0545038
CD8.TEMRA	ZDHHC24	3.7034e-26	0.0543133
CD8.TEMRA	RBBP4	1.33411e-09	0.0542528
CD8.TEMRA	OFD1	0.00711447	0.0542467
CD8.TEMRA	ACADVL	3.49365e-18	0.0542425
CD8.TEMRA	SRA1	1.53297e-27	0.0541981
CD8.TEMRA	COMT	3.54288e-18	0.0541497
CD8.TEMRA	RER1	1.5485e-09	0.0541268
CD8.TEMRA	PPP3CA	0.00210994	0.0540732
CD8.TEMRA	RAB7A	7.37698e-12	0.0540603
CD8.TEMRA	SACM1L	2.12132e-07	0.0540301
CD8.TEMRA	AKT1	1.4537e-20	0.0539919
CD8.TEMRA	CAPN1	1.09341e-12	0.0539276
CD8.TEMRA	PPP2R3C	3.3775e-10	0.0539102
CD8.TEMRA	MEA1	1.59547e-12	0.0539094
CD8.TEMRA	PDLIM2	3.03566e-14	0.0539016
CD8.TEMRA	LMF2	0.000553007	0.0538369
CD8.TEMRA	RMDN1	0.0323492	0.0537891
CD8.TEMRA	TINF2	4.83336e-15	0.0537579
CD8.TEMRA	CCL3L1	2.91511e-54	0.053757
CD8.TEMRA	SMAGP	4.69302e-22	0.0537569
CD8.TEMRA	MLC1	7.42365e-89	0.0537481
CD8.TEMRA	DTNBP1	1.78336e-19	0.053746
CD8.TEMRA	TMEM181	6.87539e-13	0.053728
CD8.TEMRA	PUF60	2.57037e-09	0.0536818
CD8.TEMRA	TMEM87A	3.58895e-12	0.0536763
CD8.TEMRA	TFEB	2.0129e-44	0.0536097
CD8.TEMRA	FAM172A	3.64876e-11	0.0535353
CD8.TEMRA	CHMP6	0.00276453	0.0535274
CD8.TEMRA	SCAMP2	9.80951e-22	0.0535037
CD8.TEMRA	PPP2R1A	5.33195e-16	0.0534135
CD8.TEMRA	EDF1	6.46605e-08	0.0534095
CD8.TEMRA	GPR137B	6.40734e-20	0.0533526
CD8.TEMRA	THAP11	0.0156389	0.0533354
CD8.TEMRA	LAMTOR2	1.90857e-16	0.0532626
CD8.TEMRA	NPC1	2.71332e-34	0.0532276
CD8.TEMRA	BISPR	0.000337889	0.0531885
CD8.TEMRA	SUMO1	5.41852e-09	0.0531703
CD8.TEMRA	TMEM30A	4.54233e-12	0.0530331
CD8.TEMRA	ELF2	3.46571e-09	0.0529569
CD8.TEMRA	AKR1B1	2.23119e-19	0.0529231
CD8.TEMRA	LGALS3	5.10807e-06	0.052902
CD8.TEMRA	STXBP2	2.33687e-16	0.0528633
CD8.TEMRA	PSMD4	4.99784e-14	0.0527425
CD8.TEMRA	ADIPOR2	6.48194e-40	0.0526941
CD8.TEMRA	CHMP4B	1.73213e-12	0.0526351
CD8.TEMRA	SNTB2	1.10066e-09	0.0525936
CD8.TEMRA	AC008875.3	2.1009e-08	0.0525724
CD8.TEMRA	DNAJC7	1.7371e-05	0.0525461
CD8.TEMRA	FHL3	3.39859e-31	0.0524151
CD8.TEMRA	PSMC4	4.89348e-18	0.0524106
CD8.TEMRA	MRPL28	7.45355e-18	0.0523689
CD8.TEMRA	ZNHIT1	6.59646e-12	0.0522897
CD8.TEMRA	POLR2E	5.58435e-08	0.0522716
CD8.TEMRA	SAT2	5.40041e-13	0.0522501
CD8.TEMRA	SF3A2	2.4117e-13	0.0522029
CD8.TEMRA	NRROS	3.39977e-37	0.0521642
CD8.TEMRA	FNDC3B	2.99605e-40	0.0521209
CD8.TEMRA	TBKBP1	4.88674e-46	0.0521156
CD8.TEMRA	SDF2L1	4.38476e-19	0.0521089
CD8.TEMRA	RALGAPA1	0.0276951	0.052079
CD8.TEMRA	AGK	2.93426e-18	0.0520325
CD8.TEMRA	SREK1IP1	3.6869e-10	0.0519631
CD8.TEMRA	KANSL1	6.77131e-07	0.0519382
CD8.TEMRA	CLTC	1.6252e-14	0.0518788
CD8.TEMRA	GYG1	7.15479e-21	0.0518597
CD8.TEMRA	CAMK2N1	2.74093e-21	0.0518041
CD8.TEMRA	PLEKHJ1	2.47507e-08	0.0517238
CD8.TEMRA	NUCB1	4.95019e-13	0.0516623
CD8.TEMRA	B3GAT1	2.99073e-73	0.051661
CD8.TEMRA	TPRG1	1.90394e-13	0.051653
CD8.TEMRA	CBX4	3.62208e-16	0.0514623
CD8.TEMRA	CRBN	0.0442525	0.0513902
CD8.TEMRA	POM121	1.99547e-06	0.0513836
CD8.TEMRA	PSMA2	1.17021e-11	0.0513795
CD8.TEMRA	ZNF91	0.00228534	0.0513556
CD8.TEMRA	ATG5	2.5622e-11	0.051349
CD8.TEMRA	MYO5A	0.0452874	0.0513389
CD8.TEMRA	INO80E	1.76258e-14	0.0512636
CD8.TEMRA	TRGV7	1.94337e-24	0.0511929
CD8.TEMRA	GET3	7.81653e-14	0.051189
CD8.TEMRA	EFCAB14	5.79103e-08	0.0510007
CD8.TEMRA	CHD8	1.7255e-06	0.0509887
CD8.TEMRA	HAGHL	1.47147e-15	0.0509794
CD8.TEMRA	SURF4	1.54584e-07	0.0509501
CD8.TEMRA	AC243829.4	5.26651e-76	0.0509404
CD8.TEMRA	ZBTB1	5.86124e-16	0.050937
CD8.TEMRA	FAM204A	1.83221e-06	0.0508056
CD8.TEMRA	GLO1	5.39076e-09	0.050768
CD8.TEMRA	UQCRC1	3.40602e-17	0.0507343
CD8.TEMRA	SH2D1A	1.64183e-11	0.0506445
CD8.TEMRA	AP2A1	2.06008e-21	0.0506159
CD8.TEMRA	TERF2IP	2.18497e-11	0.0505433
CD8.TEMRA	MRPL22	3.69545e-24	0.0503798
CD8.TEMRA	ARHGEF9	7.31586e-20	0.050371
CD8.TEMRA	SDHA	3.80892e-06	0.0503312
CD8.TEMRA	MRPL41	8.35521e-11	0.0503189
CD8.TEMRA	PRDX4	0.0194425	0.0503183
CD8.TEMRA	COMMD8	2.60443e-14	0.0502925
CD8.TEMRA	SETD3	0.009231	0.0502916
CD8.TEMRA	MYDGF	6.83744e-11	0.050251
CD8.TEMRA	SNF8	1.81547e-11	0.0502292
CD8.TEMRA	ATP5PB	1.23207e-08	0.050217
CD8.TEMRA	RBCK1	3.97343e-11	0.0501678
CD8.TEMRA	CARHSP1	6.06309e-20	0.0500606
CD8.TEMRA	STX8	1.04823e-16	0.050038
CD8.TEMRA	SNRK	0.0116324	0.0499977
CD8.TEMRA	COPS6	6.23912e-13	0.0499917
CD8.TEMRA	MMP25-AS1	3.70625e-14	0.0499409
CD8.TEMRA	PTRH1	1.35285e-24	0.0499322
CD8.TEMRA	TNFSF12	3.42402e-13	0.049913
CD8.TEMRA	IMPDH1	2.01919e-17	0.0498816
CD8.TEMRA	HTRA2	1.49073e-18	0.0498198
CD8.TEMRA	ANAPC5	1.50275e-11	0.0497542
CD8.TEMRA	TXK	2.16989e-19	0.0497163
CD8.TEMRA	LSM8	1.37847e-09	0.049636
CD8.TEMRA	FAM32A	1.26596e-18	0.0496343
CD8.TEMRA	HNRNPF	2.01618e-13	0.0496241
CD8.TEMRA	ADAP1	1.67763e-44	0.0495375
CD8.TEMRA	PRPF40A	6.60473e-08	0.049469
CD8.TEMRA	TRPV2	1.51901e-18	0.0494436
CD8.TEMRA	MTFMT	0.000200993	0.0494001
CD8.TEMRA	AC010642.2	2.96572e-10	0.049385
CD8.TEMRA	LYPLA2	1.22255e-20	0.0493803
CD8.TEMRA	PHPT1	3.99279e-12	0.0493756
CD8.TEMRA	MAGED2	5.52955e-20	0.0493587
CD8.TEMRA	B3GALT4	7.80512e-19	0.0493075
CD8.TEMRA	DENND4C	1.59251e-20	0.0492788
CD8.TEMRA	PANK2	1.25693e-08	0.0492428
CD8.TEMRA	WIPI1	1.69096e-35	0.0491917
CD8.TEMRA	DUSP22	1.99276e-17	0.0491164
CD8.TEMRA	ZFAND2A	1.24723e-10	0.0490605
CD8.TEMRA	USP11	2.40231e-07	0.0489943
CD8.TEMRA	RC3H1	9.93125e-15	0.048978
CD8.TEMRA	TCEA1	9.88926e-09	0.0489514
CD8.TEMRA	HDGFL3	5.10649e-52	0.0489203
CD8.TEMRA	ZNF830	0.00160048	0.0488863
CD8.TEMRA	RP5-1171I10.5	0.0239687	0.0488656
CD8.TEMRA	EID1	1.01189e-08	0.0488062
CD8.TEMRA	OGA	2.07989e-06	0.0488051
CD8.TEMRA	WDR41	5.27488e-18	0.0486955
CD8.TEMRA	ESYT2	1.01705e-16	0.0486384
CD8.TEMRA	USP34	0.00237415	0.0486209
CD8.TEMRA	UBE2A	1.80676e-17	0.048511
CD8.TEMRA	SARNP	1.30321e-10	0.048496
CD8.TEMRA	TAPBPL	6.68085e-14	0.0484767
CD8.TEMRA	AL390728.5	3.97001e-11	0.0484269
CD8.TEMRA	NBN	6.39636e-17	0.0483513
CD8.TEMRA	DYNLL1	1.30754e-24	0.0483042
CD8.TEMRA	ADH5	7.20505e-13	0.0482381
CD8.TEMRA	SRP9	6.72686e-14	0.0482165
CD8.TEMRA	TAP2	1.77408e-15	0.0482086
CD8.TEMRA	CNPY2	9.86384e-12	0.0481531
CD8.TEMRA	IPP	0.000804691	0.0481026
CD8.TEMRA	PFDN2	1.05658e-05	0.0480737
CD8.TEMRA	MSC	8.91535e-40	0.0480561
CD8.TEMRA	BABAM1	1.36957e-18	0.0480435
CD8.TEMRA	ARL8A	3.37231e-26	0.0480371
CD8.TEMRA	SSH1	4.10207e-38	0.0480346
CD8.TEMRA	SNX14	9.40888e-19	0.0480087
CD8.TEMRA	CERS5	0.0498749	0.0479649
CD8.TEMRA	ADA	1.20817e-27	0.0478783
CD8.TEMRA	PSMD11	4.4459e-11	0.0478288
CD8.TEMRA	TXNIP	7.51044e-10	0.0478226
CD8.TEMRA	HNRNPL	9.13611e-10	0.0477987
CD8.TEMRA	DDHD1	9.20614e-13	0.0477684
CD8.TEMRA	RNPEP	1.78214e-12	0.0477573
CD8.TEMRA	HMGN4	8.3651e-07	0.0477475
CD8.TEMRA	AC022706.1	1.69015e-29	0.0477081
CD8.TEMRA	FBXL5	2.20476e-13	0.0476992
CD8.TEMRA	DTD1	5.87584e-21	0.0476802
CD8.TEMRA	CYCS	0.00113852	0.0476506
CD8.TEMRA	PFDN1	0.00866429	0.0476373
CD8.TEMRA	ZCCHC17	5.44833e-10	0.0476309
CD8.TEMRA	AP2B1	5.0685e-09	0.0475987
CD8.TEMRA	GNGT2	1.05057e-33	0.0475927
CD8.TEMRA	GFOD1	3.49819e-62	0.0475466
CD8.TEMRA	TOPBP1	2.06558e-05	0.0475366
CD8.TEMRA	BICRAL	0.0411665	0.0474935
CD8.TEMRA	RCN2	6.20216e-18	0.0474845
CD8.TEMRA	SYNC	3.18227e-05	0.0474835
CD8.TEMRA	ZFYVE28	3.70952e-21	0.0474738
CD8.TEMRA	MAP2K2	1.54573e-13	0.0474713
CD8.TEMRA	VNN2	2.07731e-30	0.0474676
CD8.TEMRA	IFI6	1.75745e-06	0.0474428
CD8.TEMRA	PLD3	4.79575e-09	0.0474333
CD8.TEMRA	TLE1	1.75729e-41	0.047398
CD8.TEMRA	ARL15	0.00972153	0.0473936
CD8.TEMRA	NDUFS7	9.71614e-08	0.0473191
CD8.TEMRA	KDM2B	0.000442756	0.0472832
CD8.TEMRA	GGA2	1.58056e-10	0.0471715
CD8.TEMRA	DR1	2.73001e-15	0.0469895
CD8.TEMRA	CYP51A1	5.811e-25	0.046987
CD8.TEMRA	SRRM2	1.62551e-08	0.0469403
CD8.TEMRA	PRPF38B	4.77313e-05	0.0468444
CD8.TEMRA	RBM42	6.55767e-17	0.0468443
CD8.TEMRA	LEPROT	0.0550179	0.0468415
CD8.TEMRA	BTBD1	6.60408e-12	0.0467555
CD8.TEMRA	POP7	1.57589e-20	0.0467361
CD8.TEMRA	XRCC5	2.58313e-10	0.0467035
CD8.TEMRA	MIS18BP1	3.23733e-08	0.0466652
CD8.TEMRA	RNF31	0.0200057	0.0465606
CD8.TEMRA	SMAD5	1.39741e-27	0.0465521
CD8.TEMRA	ABHD12	2.33391e-14	0.0465148
CD8.TEMRA	CCDC124	6.63261e-10	0.0464979
CD8.TEMRA	LRRFIP2	2.38628e-16	0.0464721
CD8.TEMRA	CWC15	0.00541058	0.0464558
CD8.TEMRA	FYTTD1	1.66361e-11	0.0464192
CD8.TEMRA	CDC16	0.00996406	0.0464017
CD8.TEMRA	ADAR	0.000584231	0.0463941
CD8.TEMRA	ABHD14A	8.03227e-07	0.04634
CD8.TEMRA	ARFIP1	1.18567e-23	0.046327
CD8.TEMRA	CHP1	1.07628e-18	0.0462992
CD8.TEMRA	COX7B	2.37072e-09	0.0462711
CD8.TEMRA	TESC	1.04104e-31	0.0462664
CD8.TEMRA	SH3BP1	3.51309e-11	0.0462317
CD8.TEMRA	C6orf136	5.65816e-22	0.0461815
CD8.TEMRA	CYBC1	1.15358e-07	0.0461745
CD8.TEMRA	ARRDC3	0.000664462	0.0461695
CD8.TEMRA	ALG3	0.0393083	0.0461589
CD8.TEMRA	MXD1	2.002e-12	0.0461424
CD8.TEMRA	PDCD10	6.63925e-07	0.0461193
CD8.TEMRA	PIK3CG	8.21862e-20	0.0460795
CD8.TEMRA	MRPL51	0.000807423	0.0460773
CD8.TEMRA	SAP18	1.82747e-11	0.0460545
CD8.TEMRA	TMEM179B	1.2258e-11	0.0460418
CD8.TEMRA	REEP5	1.75611e-13	0.0460063
CD8.TEMRA	SAMD9	2.77299e-08	0.0459455
CD8.TEMRA	CHMP4A	5.91707e-08	0.0459184
CD8.TEMRA	NDUFA1	1.02604e-05	0.04589
CD8.TEMRA	HNRNPK	8.64325e-06	0.045847
CD8.TEMRA	SH3BP5	2.11119e-19	0.0458309
CD8.TEMRA	ATG4D	7.6417e-29	0.0458154
CD8.TEMRA	STK40	7.77395e-20	0.0457626
CD8.TEMRA	PBDC1	2.83956e-11	0.0457202
CD8.TEMRA	UBN1	4.24191e-15	0.0457123
CD8.TEMRA	S100A9	1.94675e-26	0.0456623
CD8.TEMRA	ITGA5	4.05363e-13	0.0456503
CD8.TEMRA	KPNB1	3.91612e-12	0.0456221
CD8.TEMRA	UNC13D	4.19137e-20	0.0456144
CD8.TEMRA	KAT5	3.37615e-10	0.045589
CD8.TEMRA	RHOQ	5.92816e-22	0.0455836
CD8.TEMRA	SRSF2	3.85211e-12	0.0455822
CD8.TEMRA	RAD23B	5.54615e-13	0.0455637
CD8.TEMRA	ENY2	4.81852e-12	0.045559
CD8.TEMRA	GPR174	0.000249923	0.0455539
CD8.TEMRA	PSMD13	1.821e-08	0.0455205
CD8.TEMRA	LIPA	3.38361e-13	0.0455144
CD8.TEMRA	DIS3L	0.000786087	0.0455009
CD8.TEMRA	MAP4	3.05346e-11	0.0454771
CD8.TEMRA	LPP	1.76437e-14	0.0454728
CD8.TEMRA	PREX1	1.72072e-08	0.0454719
CD8.TEMRA	KIAA1671	6.30499e-46	0.0454713
CD8.TEMRA	ARFGAP2	7.22311e-15	0.0453293
CD8.TEMRA	DUSP23	1.89007e-14	0.0452949
CD8.TEMRA	SEC61B	1.3785e-08	0.0452806
CD8.TEMRA	BMI1	0.000149408	0.0452736
CD8.TEMRA	PGP	0.000156736	0.0451213
CD8.TEMRA	HIGD1A	7.77781e-17	0.0451139
CD8.TEMRA	ETNK1	7.67645e-09	0.0450873
CD8.TEMRA	COA3	2.58492e-12	0.0450058
CD8.TEMRA	NCBP3	4.27065e-14	0.0448811
CD8.TEMRA	ZNF335	2.11325e-26	0.0448631
CD8.TEMRA	PRKAR2A	1.35695e-07	0.0448471
CD8.TEMRA	TSN	1.8694e-06	0.0447561
CD8.TEMRA	JADE2	7.47095e-14	0.0447535
CD8.TEMRA	STK26	3.14424e-21	0.0447511
CD8.TEMRA	CPLANE1	1.9374e-08	0.0447013
CD8.TEMRA	IQCG	1.52673e-05	0.0446621
CD8.TEMRA	ANP32A	1.81372e-11	0.0446562
CD8.TEMRA	IDH3B	3.61021e-19	0.0445882
CD8.TEMRA	BAZ2B	6.90845e-10	0.0445878
CD8.TEMRA	PYROXD2	1.70609e-39	0.0444582
CD8.TEMRA	SETX	7.57325e-06	0.0444014
CD8.TEMRA	GON4L	2.79021e-05	0.0443881
CD8.TEMRA	DCXR	1.67617e-09	0.0443531
CD8.TEMRA	PSD4	7.62008e-08	0.0443513
CD8.TEMRA	GATAD2A	1.63374e-07	0.044311
CD8.TEMRA	DHX36	4.44201e-05	0.0442725
CD8.TEMRA	CKLF	1.3022e-05	0.0442385
CD8.TEMRA	NBEAL2	2.44681e-14	0.0442203
CD8.TEMRA	PPP2R5E	1.46727e-16	0.0442186
CD8.TEMRA	CD37	8.92731e-08	0.0442076
CD8.TEMRA	DCAF7	1.08843e-08	0.0441871
CD8.TEMRA	CIR1	2.71468e-09	0.044155
CD8.TEMRA	ACSL3	0.00116492	0.0441522
CD8.TEMRA	AP3B1	4.14767e-13	0.04415
CD8.TEMRA	CDK13	1.34739e-07	0.0441305
CD8.TEMRA	SLC35B1	5.35266e-16	0.0440975
CD8.TEMRA	CCDC107	9.59456e-08	0.0440318
CD8.TEMRA	FAM3C	3.91535e-14	0.0440082
CD8.TEMRA	MIA2	4.52986e-14	0.0439682
CD8.TEMRA	DIAPH2	0.0159377	0.0439594
CD8.TEMRA	PTBP3	3.63566e-07	0.0439201
CD8.TEMRA	CMAS	0.0307663	0.0439
CD8.TEMRA	NGDN	0.0148976	0.04388
CD8.TEMRA	AAMP	1.00144e-09	0.0438655
CD8.TEMRA	PPM1G	2.25674e-10	0.0438065
CD8.TEMRA	FBXL6	5.74379e-25	0.0438051
CD8.TEMRA	RAPGEF2	1.87234e-11	0.0437865
CD8.TEMRA	PCYT1A	5.78065e-20	0.0437665
CD8.TEMRA	TBC1D19	3.30626e-17	0.0437436
CD8.TEMRA	ZMYND11	3.69307e-06	0.0436853
CD8.TEMRA	MT-ATP8	1.27428e-05	0.043672
CD8.TEMRA	HELZ2	0.00192862	0.0436607
CD8.TEMRA	GLRX	0.062266	0.0436589
CD8.TEMRA	LRIF1	3.03537e-17	0.0436554
CD8.TEMRA	AATF	3.12701e-09	0.0436478
CD8.TEMRA	OS9	2.74683e-09	0.0435679
CD8.TEMRA	SDHC	2.87489e-11	0.0435632
CD8.TEMRA	PIN1	1.85263e-09	0.0435578
CD8.TEMRA	MED4	6.47925e-10	0.0434954
CD8.TEMRA	POLR2F	9.71105e-12	0.0434811
CD8.TEMRA	BAK1	2.1062e-11	0.0434762
CD8.TEMRA	MIAT	4.9464e-20	0.0434672
CD8.TEMRA	UPF3A	7.02205e-10	0.0434652
CD8.TEMRA	GRK2	3.40857e-11	0.0434354
CD8.TEMRA	TKTL1	4.06025e-51	0.0433945
CD8.TEMRA	KIN	8.36612e-18	0.0433038
CD8.TEMRA	HMG20B	8.65553e-09	0.0432853
CD8.TEMRA	COMMD2	7.64257e-18	0.0432781
CD8.TEMRA	IGLV2-14	1.02154e-16	0.0432636
CD8.TEMRA	CMTM6	9.46552e-20	0.0432527
CD8.TEMRA	NIP7	2.58481e-15	0.043217
CD8.TEMRA	DUSP12	8.30547e-13	0.0432137
CD8.TEMRA	EMC3	1.02073e-12	0.0432044
CD8.TEMRA	KIF22	6.99866e-10	0.0430959
CD8.TEMRA	PREP	2.81209e-13	0.0430202
CD8.TEMRA	PNKP	1.06897e-09	0.0430082
CD8.TEMRA	B3GNT7	1.9137e-43	0.0430048
CD8.TEMRA	ABCA2	1.06725e-33	0.0429925
CD8.TEMRA	STIP1	7.10354e-21	0.0429388
CD8.TEMRA	RHOBTB3	8.77466e-84	0.0429177
CD8.TEMRA	HSD17B10	9.5971e-10	0.0429108
CD8.TEMRA	SDHAF2	2.09609e-14	0.0428651
CD8.TEMRA	RAB11A	8.90682e-18	0.0428461
CD8.TEMRA	C1orf122	4.52926e-12	0.0427938
CD8.TEMRA	HIPK3	0.014283	0.0427394
CD8.TEMRA	DDRGK1	1.46894e-12	0.042611
CD8.TEMRA	LIMA1	0.000117106	0.0425591
CD8.TEMRA	RAB10	2.9409e-05	0.0424937
CD8.TEMRA	DDX19B	9.24686e-14	0.0424811
CD8.TEMRA	GOLPH3	2.58172e-12	0.0424806
CD8.TEMRA	ZFAND2B	1.79746e-13	0.042476
CD8.TEMRA	TMED1	1.57478e-26	0.0424035
CD8.TEMRA	FRG1	1.01973e-06	0.0423875
CD8.TEMRA	BORCS6	1.38898e-25	0.042384
CD8.TEMRA	NMRAL1	1.8889e-13	0.0423783
CD8.TEMRA	MT1E	1.19896e-20	0.0423635
CD8.TEMRA	SLC35B2	1.01435e-17	0.0423464
CD8.TEMRA	ST8SIA4	1.49391e-10	0.0423055
CD8.TEMRA	GNPTG	5.1852e-15	0.0423006
CD8.TEMRA	DCTN1	3.51034e-07	0.0422803
CD8.TEMRA	SLC52A2	4.35989e-19	0.042273
CD8.TEMRA	PPP5C	3.36649e-16	0.0422672
CD8.TEMRA	NTHL1	0.00168232	0.042257
CD8.TEMRA	PML	1.13451e-15	0.0422483
CD8.TEMRA	ARL2	0.00216645	0.0422433
CD8.TEMRA	FCGR3B	3.56564e-43	0.0422282
CD8.TEMRA	PPM1A	2.14038e-16	0.0422138
CD8.TEMRA	EDEM2	0.0328612	0.0421936
CD8.TEMRA	TSSC4	3.55877e-19	0.0421854
CD8.TEMRA	DDA1	1.08104e-17	0.0421831
CD8.TEMRA	BPTF	9.09917e-09	0.042181
CD8.TEMRA	EMC7	4.75624e-16	0.0421468
CD8.TEMRA	C11orf98	2.00028e-13	0.042094
CD8.TEMRA	TSEN15	1.17175e-15	0.042065
CD8.TEMRA	TRPC4AP	1.64794e-18	0.0420543
CD8.TEMRA	DGUOK	9.57407e-08	0.0419963
CD8.TEMRA	DRAXIN	4.09924e-89	0.0419737
CD8.TEMRA	PSENEN	7.02387e-13	0.0419472
CD8.TEMRA	ECH1	1.33016e-07	0.0419308
CD8.TEMRA	OGFR	1.19438e-13	0.0418836
CD8.TEMRA	CACNA2D2	1.68742e-47	0.04188
CD8.TEMRA	UFD1	4.79893e-10	0.0418068
CD8.TEMRA	ATG12	7.45756e-13	0.0418012
CD8.TEMRA	MSL2	0.0921109	0.0417827
CD8.TEMRA	C18orf32	3.00729e-10	0.0417677
CD8.TEMRA	SEPTIN2	0.00686743	0.0417582
CD8.TEMRA	MAST3	5.19923e-26	0.0416626
CD8.TEMRA	PCNT	0.000118364	0.0416561
CD8.TEMRA	TMEM165	5.49106e-12	0.0416546
CD8.TEMRA	LRRC8A	1.6524e-10	0.0416058
CD8.TEMRA	BDP1	5.19879e-05	0.0416017
CD8.TEMRA	GIPC1	0.0245893	0.0415383
CD8.TEMRA	GSK3B	5.43372e-13	0.041534
CD8.TEMRA	SAR1A	5.61899e-17	0.0415074
CD8.TEMRA	VIPR2	1.16109e-65	0.0414753
CD8.TEMRA	PHKG2	4.65235e-09	0.0414726
CD8.TEMRA	DNASE2	3.46555e-12	0.0414333
CD8.TEMRA	HBB	3.50354e-15	0.0414105
CD8.TEMRA	TRIM33	3.71893e-09	0.0413785
CD8.TEMRA	TNFSF14	2.25015e-17	0.0413574
CD8.TEMRA	BAZ2A	8.43359e-07	0.0413385
CD8.TEMRA	JOSD2	0.000161758	0.0413163
CD8.TEMRA	SUPT16H	6.93292e-09	0.0412982
CD8.TEMRA	ZMAT2	7.44116e-05	0.0412484
CD8.TEMRA	TRIO	9.89589e-51	0.041244
CD8.TEMRA	PRKAG1	2.56048e-25	0.0412338
CD8.TEMRA	CLTB	2.13927e-10	0.0412271
CD8.TEMRA	CCDC115	8.94671e-10	0.0411552
CD8.TEMRA	CDC40	2.11443e-11	0.0411064
CD8.TEMRA	MBNL3	0.000297718	0.0410869
CD8.TEMRA	FASLG	2.34258e-25	0.0410251
CD8.TEMRA	RNF220	2.308e-12	0.0410165
CD8.TEMRA	NUAK1	6.66421e-46	0.0410157
CD8.TEMRA	CXorf38	1.5268e-15	0.0409712
CD8.TEMRA	SNRPD3	2.87231e-11	0.0409597
CD8.TEMRA	ZNF429	0.0183905	0.0409388
CD8.TEMRA	UBE2G1	0.00225183	0.0409376
CD8.TEMRA	VGLL4	3.27214e-19	0.040933
CD8.TEMRA	NLRC3	4.22127e-13	0.0408843
CD8.TEMRA	AKAP9	0.00226806	0.0408787
CD8.TEMRA	UBE2S	0.000478165	0.0408232
CD8.TEMRA	AKAP5	9.63321e-44	0.0408052
CD8.TEMRA	ARRB1	1.60601e-37	0.0407918
CD8.TEMRA	LMNB1	3.59034e-15	0.0407887
CD8.TEMRA	SPECC1	1.08557e-22	0.0407238
CD8.TEMRA	RMC1	2.58762e-14	0.0407176
CD8.TEMRA	FUNDC2	6.01973e-10	0.0407173
CD8.TEMRA	SNX3	1.29198e-06	0.0407058
CD8.TEMRA	MYO9B	2.28791e-11	0.0406942
CD8.TEMRA	VEZF1	2.07715e-12	0.0406658
CD8.TEMRA	PRMT2	0.00284756	0.0406597
CD8.TEMRA	PPIE	4.87524e-15	0.0406555
CD8.TEMRA	NDUFA2	1.36454e-09	0.0406014
CD8.TEMRA	NDUFS3	1.84042e-14	0.0405973
CD8.TEMRA	ERG28	2.71867e-12	0.0405438
CD8.TEMRA	CERS4	1.90859e-21	0.0404623
CD8.TEMRA	ZNF143	0.00800562	0.0404316
CD8.TEMRA	KIR2DL4	7.33361e-90	0.040378
CD8.TEMRA	LAPTM4A	1.14651e-06	0.0403399
CD8.TEMRA	PCSK7	6.03091e-12	0.0403161
CD8.TEMRA	RALB	3.12336e-08	0.0403018
CD8.TEMRA	AHSA1	1.50194e-17	0.040298
CD8.TEMRA	TUBA1B	1.18253e-11	0.0402405
CD8.TEMRA	UVRAG	4.30399e-15	0.0401922
CD8.TEMRA	RB1	7.18356e-11	0.0401861
CD8.TEMRA	RBM18	8.66331e-15	0.0401813
CD8.TEMRA	ITSN2	2.43663e-06	0.0401696
CD8.TEMRA	FIBP	1.47339e-06	0.0401641
CD8.TEMRA	GOLGA7	7.58658e-08	0.0401621
CD8.TEMRA	TUSC2	1.25597e-10	0.0401382
CD8.TEMRA	SCAMP3	1.66372e-18	0.0401362
CD8.TEMRA	SMNDC1	5.35322e-05	0.0401176
CD8.TEMRA	FLOT2	1.22411e-09	0.0401145
CD8.TEMRA	STX7	2.28156e-21	0.0400634
CD8.TEMRA	CHMP1A	4.97877e-16	0.0400368
CD8.TEMRA	ATG16L2	3.61155e-06	0.0400367
CD8.TEMRA	TOGARAM2	3.29923e-33	0.0400004
CD8.TEMRA	PGM1	4.00668e-11	0.0399974
CD8.TEMRA	ZNRF2	1.83186e-05	0.039986
CD8.TEMRA	MRPL20	1.01238e-06	0.0399715
CD8.TEMRA	PDZD4	8.84363e-28	0.039966
CD8.TEMRA	TMED2	3.09865e-06	0.0399476
CD8.TEMRA	IMPAD1	9.79812e-15	0.0399367
CD8.TEMRA	NAXE	2.76589e-06	0.0399238
CD8.TEMRA	ORAI1	1.42012e-05	0.0399226
CD8.TEMRA	VPS4A	6.29164e-11	0.0399074
CD8.TEMRA	IMP3	3.26206e-08	0.0398156
CD8.TEMRA	SNX6	3.90165e-08	0.0398142
CD8.TEMRA	KIAA2026	5.67827e-10	0.0397867
CD8.TEMRA	LBR	0.00014172	0.0397489
CD8.TEMRA	ACIN1	0.000443946	0.0396943
CD8.TEMRA	USP8	6.98579e-09	0.0396714
CD8.TEMRA	IRF4	1.70015e-26	0.0396643
CD8.TEMRA	MPP6	1.30093e-09	0.0395116
CD8.TEMRA	TXNL4A	8.95453e-09	0.0395099
CD8.TEMRA	VPS36	1.70824e-08	0.0395018
CD8.TEMRA	DGKQ	2.12494e-32	0.0394632
CD8.TEMRA	HELZ	5.60168e-06	0.0394529
CD8.TEMRA	RBM22	1.61923e-11	0.0394506
CD8.TEMRA	DPP8	1.14458e-09	0.0394457
CD8.TEMRA	TUT7	6.57755e-11	0.0393477
CD8.TEMRA	RPN2	6.58277e-06	0.0393276
CD8.TEMRA	KLF12	4.11864e-08	0.0393199
CD8.TEMRA	LYPLA1	1.8677e-14	0.0392995
CD8.TEMRA	LDLR	4.12693e-19	0.039265
CD8.TEMRA	CGGBP1	4.27293e-06	0.039253
CD8.TEMRA	VHL	2.38441e-06	0.0391101
CD8.TEMRA	BLOC1S4	0.00484764	0.0391029
CD8.TEMRA	PIN4	1.1324e-11	0.0390393
CD8.TEMRA	COPZ1	1.00407e-11	0.0390243
CD8.TEMRA	DUSP8	2.99382e-09	0.0389863
CD8.TEMRA	LCOR	2.6005e-09	0.0388775
CD8.TEMRA	ACP1	8.40859e-07	0.0388643
CD8.TEMRA	PRPF18	0.00144436	0.0388517
CD8.TEMRA	KIF3A	0.0013051	0.0388362
CD8.TEMRA	DLD	0.00421134	0.0387359
CD8.TEMRA	FAM228B	2.64382e-16	0.0387031
CD8.TEMRA	PSMA4	1.57452e-08	0.0386458
CD8.TEMRA	ERGIC1	3.59398e-24	0.0386362
CD8.TEMRA	HTT	3.14497e-07	0.0386236
CD8.TEMRA	PRIMPOL	0.0066613	0.0386108
CD8.TEMRA	ELF4	2.10204e-24	0.0385934
CD8.TEMRA	CPNE3	5.4702e-09	0.0385918
CD8.TEMRA	TGFBRAP1	2.34407e-06	0.0385859
CD8.TEMRA	CAPN15	3.62813e-23	0.038533
CD8.TEMRA	SF3B5	6.93422e-10	0.0384891
CD8.TEMRA	HERPUD2	1.20857e-05	0.0384633
CD8.TEMRA	SNTB1	1.33951e-11	0.0384143
CD8.TEMRA	ARHGAP12	7.13444e-15	0.0384051
CD8.TEMRA	CASP3	1.0945e-21	0.0383999
CD8.TEMRA	POC1B	0.021239	0.0383841
CD8.TEMRA	COX6B1	0.000126795	0.0383369
CD8.TEMRA	WDR37	5.5625e-18	0.038296
CD8.TEMRA	AL139246.5	6.82753e-14	0.0382845
CD8.TEMRA	PSMB8-AS1	1.25693e-08	0.0382801
CD8.TEMRA	MRPL47	1.39276e-06	0.0382706
CD8.TEMRA	KLF10	2.82494e-09	0.0382073
CD8.TEMRA	MTCH2	3.16929e-10	0.0381572
CD8.TEMRA	RFC1	3.11329e-05	0.0381327
CD8.TEMRA	F11R	0.00358083	0.0381105
CD8.TEMRA	KLHDC4	3.64496e-14	0.038105
CD8.TEMRA	PTPMT1	1.86304e-07	0.0380695
CD8.TEMRA	AL035701.1	2.69425e-50	0.0380689
CD8.TEMRA	UNC50	2.45055e-06	0.0379871
CD8.TEMRA	ITPK1	1.88953e-18	0.0379838
CD8.TEMRA	ERP44	7.16692e-07	0.0379726
CD8.TEMRA	ZZEF1	0.00771049	0.0379084
CD8.TEMRA	EIF4EBP1	2.23081e-22	0.0378477
CD8.TEMRA	PTPRM	4.58899e-18	0.0378277
CD8.TEMRA	LRPAP1	1.17324e-10	0.0377939
CD8.TEMRA	DDAH2	7.42935e-08	0.0377369
CD8.TEMRA	SBF1	2.68074e-06	0.0377168
CD8.TEMRA	CCDC93	0.00262499	0.0376799
CD8.TEMRA	PTK2B	6.67294e-09	0.0376787
CD8.TEMRA	ELP6	1.29305e-14	0.03767
CD8.TEMRA	CCDC102A	3.33984e-38	0.037665
CD8.TEMRA	YTHDF2	9.94571e-05	0.0375931
CD8.TEMRA	FCHO2	7.34687e-31	0.0375708
CD8.TEMRA	CACUL1	1.26799e-09	0.0375089
CD8.TEMRA	GALNT1	3.69386e-06	0.0374853
CD8.TEMRA	MRPS36	8.45669e-10	0.0374836
CD8.TEMRA	RMDN3	3.55951e-08	0.037437
CD8.TEMRA	SNX5	1.7447e-10	0.0374068
CD8.TEMRA	COMMD1	3.51528e-12	0.037405
CD8.TEMRA	GIMAP7	2.46547e-05	0.037377
CD8.TEMRA	ALKBH5	0.0169786	0.0372778
CD8.TEMRA	GNAI3	2.67971e-12	0.0372763
CD8.TEMRA	PPM1M	0.0478843	0.0372438
CD8.TEMRA	CHN2	2.0455e-33	0.0372346
CD8.TEMRA	NAA10	8.97072e-08	0.0372269
CD8.TEMRA	VCPIP1	4.83591e-13	0.0372256
CD8.TEMRA	SSH2	0.02554	0.0372178
CD8.TEMRA	YWHAH	6.99422e-08	0.0372119
CD8.TEMRA	TAF7	1.47259e-08	0.0372093
CD8.TEMRA	PRSS57	2.07367e-61	0.0372089
CD8.TEMRA	COMMD5	9.64445e-21	0.0371881
CD8.TEMRA	GFI1	1.53747e-27	0.037152
CD8.TEMRA	BABAM2	8.00805e-07	0.0371491
CD8.TEMRA	MEF2D	9.5934e-07	0.037143
CD8.TEMRA	PEPD	1.94174e-11	0.0370894
CD8.TEMRA	SLC39A7	3.05346e-11	0.0370532
CD8.TEMRA	ADCY9	2.05595e-30	0.0370497
CD8.TEMRA	PARP10	7.06827e-05	0.0370447
CD8.TEMRA	SUGP2	1.72481e-06	0.0370371
CD8.TEMRA	STX4	1.19675e-09	0.037016
CD8.TEMRA	LCORL	2.80259e-14	0.0369664
CD8.TEMRA	CARD11	1.75843e-09	0.036945
CD8.TEMRA	TRANK1	8.61057e-07	0.0369216
CD8.TEMRA	CRIM1	1.911e-07	0.0368799
CD8.TEMRA	ENPP5	7.04691e-49	0.0368662
CD8.TEMRA	SIGLEC7	3.67746e-75	0.0368568
CD8.TEMRA	SMIM12	1.43195e-10	0.0368395
CD8.TEMRA	STRN	3.36111e-16	0.0368344
CD8.TEMRA	TNRC18	1.35618e-13	0.0368342
CD8.TEMRA	DDX52	3.45075e-05	0.0368317
CD8.TEMRA	SMIM7	2.59129e-12	0.036805
CD8.TEMRA	COMMD3	3.79284e-07	0.0368021
CD8.TEMRA	DUSP5	1.18025e-10	0.0368006
CD8.TEMRA	KDELR2	8.27118e-07	0.0367857
CD8.TEMRA	COMMD4	9.55424e-11	0.0366788
CD8.TEMRA	CLTA	0.000225228	0.0366627
CD8.TEMRA	RRP36	7.55773e-13	0.0366568
CD8.TEMRA	CHFR	1.14684e-06	0.0366253
CD8.TEMRA	COX5B	1.42709e-09	0.0366227
CD8.TEMRA	CCDC92	5.19854e-11	0.0366216
CD8.TEMRA	FAM13B	6.94521e-09	0.0365972
CD8.TEMRA	IFT52	1.83755e-18	0.0365921
CD8.TEMRA	RTF2	1.86095e-09	0.0365486
CD8.TEMRA	LYZ	5.21952e-10	0.0365319
CD8.TEMRA	C14orf119	1.01808e-13	0.0365152
CD8.TEMRA	AC017104.1	5.29243e-51	0.0365
CD8.TEMRA	ATP6AP1	3.20614e-10	0.0364948
CD8.TEMRA	MRPL18	0.000325983	0.0364926
CD8.TEMRA	MPG	1.25061e-11	0.0364795
CD8.TEMRA	FAM199X	1.13522e-13	0.0364639
CD8.TEMRA	RIPK2	9.14367e-20	0.0364588
CD8.TEMRA	TRAFD1	1.60372e-11	0.0364219
CD8.TEMRA	PIGS	1.3949e-08	0.0364211
CD8.TEMRA	VRK2	4.08707e-19	0.0364005
CD8.TEMRA	ATL1	9.17709e-49	0.0363926
CD8.TEMRA	BCAP29	1.96932e-18	0.0363794
CD8.TEMRA	CEBPA	4.94377e-42	0.0363583
CD8.TEMRA	MBD5	3.90396e-08	0.0363121
CD8.TEMRA	RCE1	0.000499975	0.0363027
CD8.TEMRA	RRN3	0.00983532	0.0362679
CD8.TEMRA	CHST2	5.09854e-71	0.0362346
CD8.TEMRA	URM1	7.47228e-12	0.0362199
CD8.TEMRA	TPMT	5.82843e-07	0.0362004
CD8.TEMRA	CLN3	1.71501e-15	0.0361978
CD8.TEMRA	PPP6R1	1.68881e-11	0.0361088
CD8.TEMRA	AC090152.1	1.03651e-24	0.0360856
CD8.TEMRA	SLU7	5.93693e-12	0.0360676
CD8.TEMRA	APC	1.33651e-05	0.0360526
CD8.TEMRA	FBXW2	1.57129e-05	0.0360283
CD8.TEMRA	COG3	0.0167997	0.0360266
CD8.TEMRA	MIER1	0.000165187	0.0359966
CD8.TEMRA	MRPL27	1.43749e-11	0.0359328
CD8.TEMRA	FIS1	0.000210671	0.0358944
CD8.TEMRA	PPP4R1	2.52465e-06	0.0358761
CD8.TEMRA	MAPKAPK2	7.9156e-14	0.0358507
CD8.TEMRA	ZNF318	1.40436e-10	0.0358355
CD8.TEMRA	DEDD	2.14907e-07	0.0358186
CD8.TEMRA	NCOR1	7.05804e-05	0.0358152
CD8.TEMRA	CCDC186	1.19148e-09	0.0357969
CD8.TEMRA	MCRS1	5.93971e-17	0.0357814
CD8.TEMRA	APOBEC3H	4.01533e-09	0.0357726
CD8.TEMRA	ERLEC1	1.00144e-09	0.0357565
CD8.TEMRA	SLC2A1	5.12685e-27	0.0357436
CD8.TEMRA	IER5L	8.26671e-26	0.0357294
CD8.TEMRA	RAB11B	2.72515e-07	0.0357154
CD8.TEMRA	PGD	0.000544708	0.0357056
CD8.TEMRA	XRN1	7.70855e-07	0.0356926
CD8.TEMRA	MICU2	4.02762e-06	0.0356914
CD8.TEMRA	RPS6KB2	2.3437e-10	0.0356712
CD8.TEMRA	CDC37	0.00888386	0.0356669
CD8.TEMRA	POLG	9.77101e-17	0.0356108
CD8.TEMRA	CTSF	2.74977e-11	0.035574
CD8.TEMRA	PITPNA	0.0507615	0.0355412
CD8.TEMRA	ALG11	0.00298552	0.0355368
CD8.TEMRA	GRB2	4.08418e-05	0.0355326
CD8.TEMRA	CASC3	0.000804691	0.035512
CD8.TEMRA	CADM1	9.37198e-43	0.0354907
CD8.TEMRA	QKI	0.00709236	0.0354845
CD8.TEMRA	GRN	2.84197e-09	0.0354576
CD8.TEMRA	DNM2	1.9176e-09	0.0354489
CD8.TEMRA	EPS15L1	1.7433e-14	0.0354366
CD8.TEMRA	PYURF	1.04679e-06	0.0354308
CD8.TEMRA	KIAA1109	2.44535e-07	0.0353734
CD8.TEMRA	ACSS1	2.29969e-08	0.0353658
CD8.TEMRA	TP53TG1	2.68775e-11	0.0353451
CD8.TEMRA	CHD9	6.27123e-10	0.0353342
CD8.TEMRA	JMJD6	5.63905e-11	0.0353132
CD8.TEMRA	SESN2	3.45359e-27	0.0353045
CD8.TEMRA	TP53I11	2.2444e-18	0.035296
CD8.TEMRA	RAB4A	2.18816e-10	0.0352709
CD8.TEMRA	XIAP	0.000203197	0.0352394
CD8.TEMRA	TMEM185A	3.68969e-09	0.0352059
CD8.TEMRA	MRPL43	6.86391e-09	0.035103
CD8.TEMRA	NAA50	5.66597e-10	0.0350937
CD8.TEMRA	NOP10	0.00162593	0.0350914
CD8.TEMRA	PHF20L1	0.00934096	0.035091
CD8.TEMRA	MAP7D1	3.32574e-07	0.0350896
CD8.TEMRA	COPB2	3.89284e-10	0.0350795
CD8.TEMRA	RNF13	1.78634e-09	0.0350791
CD8.TEMRA	RELA	1.76102e-05	0.0350684
CD8.TEMRA	NABP2	2.65379e-12	0.035065
CD8.TEMRA	GALC	1.47965e-16	0.035039
CD8.TEMRA	HAVCR2	2.30171e-57	0.0350268
CD8.TEMRA	REEP4	2.80094e-23	0.0350152
CD8.TEMRA	NELFCD	1.15175e-10	0.0350063
CD8.TEMRA	GOLGA2	1.42915e-08	0.034998
CD8.TEMRA	PDLIM5	1.37535e-08	0.0349847
CD8.TEMRA	HOXC4	1.35596e-44	0.0349621
CD8.TEMRA	MOB2	1.0342e-09	0.034958
CD8.TEMRA	BORCS7	3.31058e-08	0.0349445
CD8.TEMRA	GSK3A	7.73388e-12	0.0349411
CD8.TEMRA	PCBP1	0.0136088	0.0349318
CD8.TEMRA	FOXN3	5.92763e-05	0.0348837
CD8.TEMRA	EML2	2.77622e-10	0.0348802
CD8.TEMRA	TMEM170A	1.06276e-05	0.0348775
CD8.TEMRA	AP1M1	1.2284e-09	0.034849
CD8.TEMRA	IL18BP	6.74017e-25	0.0347989
CD8.TEMRA	ZFP91	7.97095e-12	0.0347496
CD8.TEMRA	XRN2	0.00187869	0.034732
CD8.TEMRA	GTF3C6	4.37968e-07	0.034659
CD8.TEMRA	LINC00278	2.38676e-05	0.0346477
CD8.TEMRA	COMMD9	9.82544e-14	0.0346441
CD8.TEMRA	ANKRD13D	1.34402e-12	0.0346352
CD8.TEMRA	AC245297.3	9.21089e-13	0.0345729
CD8.TEMRA	AC007384.1	2.47999e-10	0.0344783
CD8.TEMRA	CRCP	2.78093e-12	0.0344479
CD8.TEMRA	IVNS1ABP	9.27349e-05	0.034445
CD8.TEMRA	CDK12	0.0130312	0.0344292
CD8.TEMRA	MLEC	7.48088e-06	0.0344254
CD8.TEMRA	POLR2J	1.55683e-07	0.0344109
CD8.TEMRA	ACER3	4.85034e-09	0.0344071
CD8.TEMRA	CLK3	0.0313285	0.034394
CD8.TEMRA	TIMM8B	2.5835e-07	0.0343739
CD8.TEMRA	KIF3B	0.000111804	0.0343446
CD8.TEMRA	CUX1	0.0168978	0.0343149
CD8.TEMRA	TRMU	0.0181156	0.0342925
CD8.TEMRA	SLC2A8	1.47944e-08	0.0342477
CD8.TEMRA	VPS28	5.819e-07	0.0342389
CD8.TEMRA	KBTBD2	2.46658e-14	0.0342026
CD8.TEMRA	CRNKL1	2.24192e-05	0.034199
CD8.TEMRA	EAPP	7.99181e-08	0.034188
CD8.TEMRA	MRPL16	6.45832e-13	0.0341765
CD8.TEMRA	HNRNPAB	0.00137213	0.0341621
CD8.TEMRA	SDHD	2.39948e-10	0.0341374
CD8.TEMRA	ALKBH6	3.74038e-08	0.0341033
CD8.TEMRA	RIPK1	4.33407e-05	0.0340907
CD8.TEMRA	SELENOF	1.27428e-05	0.0340871
CD8.TEMRA	LMO4	2.52038e-14	0.0340836
CD8.TEMRA	FMR1	0.0603737	0.0340516
CD8.TEMRA	RAF1	3.33299e-05	0.0340424
CD8.TEMRA	RAB22A	3.30006e-10	0.0340362
CD8.TEMRA	PROK2	1.11025e-36	0.0340254
CD8.TEMRA	BCKDHA	4.39326e-08	0.0339945
CD8.TEMRA	UTS2	1.01963e-10	0.0339943
CD8.TEMRA	GCH1	4.7298e-06	0.0339897
CD8.TEMRA	RNF187	0.000286128	0.033985
CD8.TEMRA	EXOG	2.87141e-12	0.0339841
CD8.TEMRA	PRKX	2.02881e-05	0.0339299
CD8.TEMRA	ERVK3-1	1.78793e-09	0.0338892
CD8.TEMRA	FAM219B	1.11491e-10	0.0338802
CD8.TEMRA	CIDEB	6.59294e-14	0.0338277
CD8.TEMRA	MRPL2	0.0975149	0.0337593
CD8.TEMRA	SEC24C	9.60257e-08	0.0337551
CD8.TEMRA	ZMAT3	6.31993e-18	0.033747
CD8.TEMRA	PRR14	3.32797e-13	0.033695
CD8.TEMRA	HEXB	0.00129359	0.0336916
CD8.TEMRA	DNTTIP2	0.000449328	0.0336765
CD8.TEMRA	CPNE1	0.00277451	0.033667
CD8.TEMRA	YBX1	0.000118225	0.0336593
CD8.TEMRA	UBE2Z	0.010624	0.0336529
CD8.TEMRA	SLC5A3	2.93581e-08	0.0336509
CD8.TEMRA	NSMF	2.76108e-05	0.03364
CD8.TEMRA	PSMC3	2.32652e-09	0.0336078
CD8.TEMRA	IL18RAP	3.51199e-38	0.0336055
CD8.TEMRA	LATS2	5.12631e-27	0.0335906
CD8.TEMRA	FKBP11	5.19755e-05	0.0335674
CD8.TEMRA	MNAT1	5.79639e-11	0.0335377
CD8.TEMRA	OTULIN	0.0288223	0.033519
CD8.TEMRA	INTS11	0.000658404	0.0334732
CD8.TEMRA	CAPZA1	7.49536e-09	0.0334558
CD8.TEMRA	ZNF487	2.22603e-24	0.0334322
CD8.TEMRA	VAV1	0.000254815	0.0333941
CD8.TEMRA	GCLC	1.91034e-08	0.0333899
CD8.TEMRA	SCAF4	1.99736e-06	0.0333319
CD8.TEMRA	COPB1	1.48215e-05	0.0333141
CD8.TEMRA	TP53I13	0.000788338	0.0333093
CD8.TEMRA	KLHL28	0.000269509	0.0332694
CD8.TEMRA	PHF11	6.56274e-05	0.0332691
CD8.TEMRA	PSMD3	1.85263e-09	0.0332516
CD8.TEMRA	AP3M1	1.39881e-15	0.0332449
CD8.TEMRA	SLC10A3	5.89029e-12	0.033216
CD8.TEMRA	NUP210	0.00625702	0.0331848
CD8.TEMRA	PSME4	2.47306e-10	0.0331538
CD8.TEMRA	ZDHHC7	1.75996e-13	0.0331453
CD8.TEMRA	NPEPPS	8.70404e-05	0.0331308
CD8.TEMRA	AK3	1.97064e-08	0.0331029
CD8.TEMRA	ARHGEF12	1.40131e-30	0.0330446
CD8.TEMRA	PSMC1	7.75218e-07	0.0330255
CD8.TEMRA	FTSJ1	1.4324e-05	0.0329879
CD8.TEMRA	ZNF106	0.0327083	0.0329413
CD8.TEMRA	CCDC28B	2.33647e-25	0.0328789
CD8.TEMRA	PLEKHO2	5.89984e-16	0.0328613
CD8.TEMRA	TRIP12	0.000107747	0.0328291
CD8.TEMRA	CSNK1G2	7.82038e-05	0.0328152
CD8.TEMRA	SREBF2	6.12264e-06	0.0328106
CD8.TEMRA	MFSD1	7.88905e-05	0.0327576
CD8.TEMRA	AC005332.4	3.13365e-17	0.0327418
CD8.TEMRA	DNPEP	4.70497e-10	0.0327352
CD8.TEMRA	RCN1	1.50034e-12	0.0327296
CD8.TEMRA	SECISBP2L	1.64103e-10	0.0327284
CD8.TEMRA	KIZ	9.11937e-13	0.0327203
CD8.TEMRA	NAA40	2.33715e-16	0.0327058
CD8.TEMRA	SCAMP4	3.20819e-21	0.0326786
CD8.TEMRA	DCAF11	2.68023e-05	0.0326782
CD8.TEMRA	TOMM5	0.0167602	0.0326622
CD8.TEMRA	SHARPIN	5.26864e-05	0.0326532
CD8.TEMRA	LARP7	3.95637e-09	0.032649
CD8.TEMRA	MRPS22	4.57264e-06	0.0326075
CD8.TEMRA	ERBB2	2.75096e-39	0.0325587
CD8.TEMRA	TMEM222	5.2696e-11	0.0325507
CD8.TEMRA	PTS	1.76639e-12	0.0325464
CD8.TEMRA	ATL3	3.11219e-07	0.0325049
CD8.TEMRA	C22orf39	0.00126789	0.0324741
CD8.TEMRA	PHF5A	7.31703e-10	0.0324656
CD8.TEMRA	NBPF11	0.0392916	0.0324508
CD8.TEMRA	PHAX	1.21493e-06	0.0324506
CD8.TEMRA	UBALD1	1.22921e-17	0.0324289
CD8.TEMRA	RSBN1L	3.58299e-06	0.0324261
CD8.TEMRA	U2AF2	6.70342e-07	0.0324194
CD8.TEMRA	TIMM17A	3.23411e-14	0.0323979
CD8.TEMRA	ANKRA2	0.00140534	0.032387
CD8.TEMRA	TWF1	4.18031e-09	0.0323861
CD8.TEMRA	KCTD10	2.60413e-11	0.0323758
CD8.TEMRA	TM4SF19	6.96312e-51	0.0323732
CD8.TEMRA	GDE1	6.64998e-09	0.0323629
CD8.TEMRA	LINC01278	6.80409e-11	0.0323306
CD8.TEMRA	C7orf50	2.85867e-07	0.0323125
CD8.TEMRA	SF3B6	5.7943e-09	0.0323114
CD8.TEMRA	SLC38A10	0.00359844	0.0322933
CD8.TEMRA	CREBZF	5.44568e-06	0.032204
CD8.TEMRA	PPP1R7	2.8815e-09	0.0321799
CD8.TEMRA	ATE1	2.11668e-10	0.0321636
CD8.TEMRA	LENG8	0.000382945	0.0320783
CD8.TEMRA	WIPI2	4.10762e-09	0.0319782
CD8.TEMRA	BCL7C	2.1811e-07	0.0319493
CD8.TEMRA	TEN1	3.60094e-22	0.0318764
CD8.TEMRA	PURA	2.11464e-09	0.0318628
CD8.TEMRA	CTDNEP1	0.0820041	0.0318625
CD8.TEMRA	PLAA	8.32962e-14	0.03186
CD8.TEMRA	PDRG1	4.66902e-11	0.0318459
CD8.TEMRA	WDR45B	4.32324e-06	0.0317947
CD8.TEMRA	ATAD2B	5.70962e-07	0.03176
CD8.TEMRA	WASHC2A	3.17276e-06	0.0317154
CD8.TEMRA	CDC34	1.49526e-13	0.0316878
CD8.TEMRA	ITPA	3.03095e-10	0.0316774
CD8.TEMRA	SPCS3	0.000284443	0.0316335
CD8.TEMRA	BLOC1S2	1.32453e-05	0.0316089
CD8.TEMRA	PPIH	2.62146e-06	0.0315791
CD8.TEMRA	DYNLRB1	1.23441e-05	0.0315596
CD8.TEMRA	THRA	0.0187017	0.0315551
CD8.TEMRA	TRIM26	4.73781e-06	0.0315479
CD8.TEMRA	GOLIM4	2.19925e-49	0.0315108
CD8.TEMRA	ZNF148	2.6064e-05	0.0315085
CD8.TEMRA	FAM76B	4.98968e-05	0.0315042
CD8.TEMRA	PMAIP1	7.31719e-06	0.031498
CD8.TEMRA	RNF40	2.41632e-14	0.0314154
CD8.TEMRA	GET4	5.96871e-14	0.0313996
CD8.TEMRA	TOMM6	0.000707432	0.0313595
CD8.TEMRA	ATG3	2.49381e-05	0.0313453
CD8.TEMRA	KLHDC3	2.90102e-10	0.0313021
CD8.TEMRA	FIP1L1	0.000210306	0.0312953
CD8.TEMRA	C19orf12	1.96721e-12	0.0312836
CD8.TEMRA	CDKN2A	7.82237e-11	0.0312412
CD8.TEMRA	PNKD	7.43142e-09	0.0312382
CD8.TEMRA	TUFM	2.80782e-06	0.0312344
CD8.TEMRA	OAS1	2.62362e-09	0.0312273
CD8.TEMRA	CHIC2	5.92088e-07	0.0312201
CD8.TEMRA	HMGXB3	1.18478e-14	0.0312043
CD8.TEMRA	NRDC	0.00144434	0.0311822
CD8.TEMRA	SUPV3L1	1.10824e-08	0.0311796
CD8.TEMRA	TMEM242	1.59062e-07	0.0311769
CD8.TEMRA	FBXL15	6.09669e-11	0.0311365
CD8.TEMRA	NCOA7	0.0630775	0.0311326
CD8.TEMRA	SNRNP27	2.63794e-06	0.0311147
CD8.TEMRA	MAP2K7	1.09231e-11	0.0311134
CD8.TEMRA	IL18R1	5.65026e-08	0.0311068
CD8.TEMRA	CDK11B	1.43699e-06	0.0311013
CD8.TEMRA	NDUFAB1	1.37183e-06	0.0310631
CD8.TEMRA	MTMR9	0.000989426	0.0310044
CD8.TEMRA	HIRA	1.69209e-11	0.0309485
CD8.TEMRA	TSHZ1	6.72522e-06	0.0309311
CD8.TEMRA	AC022075.1	2.59754e-11	0.030924
CD8.TEMRA	CKAP5	3.92285e-05	0.030915
CD8.TEMRA	RPUSD3	1.41865e-09	0.0309005
CD8.TEMRA	PRKCD	0.00102023	0.0308788
CD8.TEMRA	SAP30	1.43577e-21	0.0308729
CD8.TEMRA	PIF1	5.07324e-34	0.0308621
CD8.TEMRA	CMC2	8.66616e-11	0.0308462
CD8.TEMRA	CDIP1	1.38273e-22	0.0308387
CD8.TEMRA	RABEP2	9.2868e-18	0.030832
CD8.TEMRA	KBTBD3	7.90012e-05	0.0308133
CD8.TEMRA	PNRC2	0.000277027	0.0307972
CD8.TEMRA	HSBP1	8.24097e-09	0.0307971
CD8.TEMRA	ATP5MD	0.0186541	0.0307736
CD8.TEMRA	MAPK14	2.28166e-08	0.030721
CD8.TEMRA	GPR68	1.23105e-18	0.0307171
CD8.TEMRA	LLPH	7.24066e-10	0.03071
CD8.TEMRA	ZNF365	2.68733e-22	0.030703
CD8.TEMRA	IL15	0.0115707	0.0306984
CD8.TEMRA	ARHGAP42	6.12875e-42	0.0306508
CD8.TEMRA	YIPF3	2.2973e-13	0.0306271
CD8.TEMRA	SMIM14	1.06159e-14	0.0306162
CD8.TEMRA	JAKMIP1	1.29434e-11	0.0306094
CD8.TEMRA	CSNK2A1	2.81069e-06	0.0306044
CD8.TEMRA	SNAP23	0.00109298	0.0306018
CD8.TEMRA	GPATCH8	0.000865998	0.0305811
CD8.TEMRA	MARK3	3.91275e-07	0.0305735
CD8.TEMRA	MTRF1L	8.00739e-18	0.0305634
CD8.TEMRA	TRIM38	0.00359234	0.030562
CD8.TEMRA	MTMR12	5.31286e-09	0.0305364
CD8.TEMRA	NMT1	0.036344	0.0305233
CD8.TEMRA	NR1H2	4.48058e-05	0.0305173
CD8.TEMRA	CD38	2.90807e-33	0.0305128
CD8.TEMRA	PRKD2	1.13498e-08	0.0305077
CD8.TEMRA	COPS8	7.74615e-08	0.0304623
CD8.TEMRA	TIAL1	4.4315e-05	0.0304433
CD8.TEMRA	MRPS11	1.5555e-08	0.0304387
CD8.TEMRA	RTL8C	1.24207e-06	0.0304357
CD8.TEMRA	ARAF	3.3148e-10	0.030425
CD8.TEMRA	VAMP3	0.0489755	0.0304183
CD8.TEMRA	PEX16	3.32679e-07	0.0303731
CD8.TEMRA	KPNA3	8.99946e-12	0.0303235
CD8.TEMRA	ANKRD10	5.60168e-06	0.0302793
CD8.TEMRA	LINC00299	1.16128e-33	0.0302752
CD8.TEMRA	CDC123	1.66561e-09	0.030273
CD8.TEMRA	NCOR2	0.0245481	0.030251
CD8.TEMRA	BLVRB	8.7662e-15	0.0302454
CD8.TEMRA	UBE2R2	0.0512627	0.0302409
CD8.TEMRA	PRKCQ	0.00185862	0.0302366
CD8.TEMRA	PEF1	2.82421e-09	0.0302228
CD8.TEMRA	ZNF322	7.45473e-19	0.0302038
CD8.TEMRA	PPP1R11	2.28113e-05	0.0302021
CD8.TEMRA	TCP1	1.09387e-07	0.0301733
CD8.TEMRA	TCHP	1.0342e-09	0.0301327
CD8.TEMRA	MINDY2	1.02756e-13	0.030131
CD8.TEMRA	RNF5	6.88871e-07	0.0301209
CD8.TEMRA	ARL2BP	1.43826e-06	0.0301071
CD8.TEMRA	QSOX1	8.14369e-10	0.0301071
CD8.TEMRA	PDGFRB	2.77255e-43	0.0300998
CD8.TEMRA	ATP1A3	4.33853e-31	0.0300958
CD8.TEMRA	PSMD6	0.0376854	0.0300904
CD8.TEMRA	ALDH9A1	3.92196e-11	0.0300863
CD8.TEMRA	CCDC50	2.22603e-24	0.0300707
CD8.TEMRA	CEP126	1.40131e-30	0.0300356
CD8.TEMRA	UBTF	0.0448404	0.030007
CD8.TEMRA	NUCKS1	1.51567e-08	0.0300036
CD8.TEMRA	SHFL	0.00158888	0.0299948
CD8.TEMRA	R3HCC1	8.47485e-08	0.0299833
CD8.TEMRA	VPS13B	0.00375224	0.0299554
CD8.TEMRA	CASTOR2	1.01189e-08	0.0299207
CD8.TEMRA	SFXN3	6.83194e-06	0.0299158
CD8.TEMRA	NUDT22	3.31821e-09	0.0298924
CD8.TEMRA	BECN1	5.77157e-08	0.0298788
CD8.TEMRA	IK	0.00893173	0.0298653
CD8.TEMRA	DAB2	1.71723e-46	0.0298254
CD8.TEMRA	PSMC6	0.0698196	0.0298022
CD8.TEMRA	TANGO2	0.00255896	0.0297684
CD8.TEMRA	CARD19	4.99976e-10	0.0297498
CD8.TEMRA	BCL3	0.00397031	0.0297134
CD8.TEMRA	MPV17	0.00438767	0.0297111
CD8.TEMRA	SUMO3	7.96719e-06	0.0296699
CD8.TEMRA	KMT5B	1.67487e-06	0.0296603
CD8.TEMRA	BTN2A1	6.90845e-10	0.029648
CD8.TEMRA	RMND5A	5.91906e-06	0.0296423
CD8.TEMRA	ATP6V1E1	3.46879e-08	0.029636
CD8.TEMRA	CBR4	3.67497e-15	0.0296355
CD8.TEMRA	LAP3	7.92599e-07	0.0296236
CD8.TEMRA	FAM102B	1.60756e-21	0.0296226
CD8.TEMRA	SLAIN2	4.85966e-06	0.0296169
CD8.TEMRA	MEGF9	3.18663e-10	0.0296161
CD8.TEMRA	ZNF518A	0.0327285	0.0295911
CD8.TEMRA	SUSD6	2.68074e-06	0.0295896
CD8.TEMRA	EVA1C	6.57001e-11	0.0295878
CD8.TEMRA	TRGV5	5.95201e-13	0.0295709
CD8.TEMRA	ITPRIPL1	0.010787	0.029543
CD8.TEMRA	ZNF511	3.3148e-10	0.0295355
CD8.TEMRA	SPRYD3	4.48832e-07	0.0295346
CD8.TEMRA	NOTCH1	4.36709e-21	0.0295326
CD8.TEMRA	LSM2	1.82903e-10	0.029514
CD8.TEMRA	SLC25A42	2.79417e-19	0.0295013
CD8.TEMRA	CTNNBIP1	2.33328e-19	0.0294904
CD8.TEMRA	NUTM2A-AS1	5.03159e-06	0.0294867
CD8.TEMRA	SLC16A6	2.84819e-12	0.0294657
CD8.TEMRA	OSBPL7	7.47095e-14	0.0294563
CD8.TEMRA	VPS53	0.000257937	0.0294472
CD8.TEMRA	CARNS1	5.8775e-31	0.0294471
CD8.TEMRA	GMFB	2.90661e-09	0.0294418
CD8.TEMRA	IKBIP	5.45162e-11	0.029441
CD8.TEMRA	ECHDC1	0.0755913	0.0293459
CD8.TEMRA	DYNC1LI1	3.55853e-06	0.0293143
CD8.TEMRA	PIGX	7.496e-06	0.0292943
CD8.TEMRA	PEX2	1.62727e-13	0.0292937
CD8.TEMRA	RTN3	0.0403462	0.0292915
CD8.TEMRA	GMIP	1.57298e-07	0.0292879
CD8.TEMRA	NDUFB8	8.89785e-06	0.0292871
CD8.TEMRA	PXK	1.48862e-07	0.0292579
CD8.TEMRA	RCSD1	0.00197982	0.029249
CD8.TEMRA	GPCPD1	0.0438457	0.029236
CD8.TEMRA	TMEM203	0.00167445	0.0292262
CD8.TEMRA	RABL6	0.000227626	0.0291881
CD8.TEMRA	RNF8	2.42224e-09	0.0291622
CD8.TEMRA	CHD4	1.30582e-05	0.0291605
CD8.TEMRA	TYK2	5.51056e-06	0.0291327
CD8.TEMRA	RDH11	1.1463e-05	0.0291298
CD8.TEMRA	BNC2	3.58263e-74	0.0291284
CD8.TEMRA	PLEKHB2	0.00929924	0.0291218
CD8.TEMRA	EFR3A	8.13421e-05	0.029107
CD8.TEMRA	CERS2	6.97152e-06	0.0290996
CD8.TEMRA	EIF2B2	1.04614e-07	0.0290974
CD8.TEMRA	ISY1	9.41943e-09	0.0290913
CD8.TEMRA	TNIP2	3.34626e-08	0.029087
CD8.TEMRA	TSTA3	4.27293e-06	0.0290594
CD8.TEMRA	TM7SF3	2.39845e-12	0.0290479
CD8.TEMRA	ACBD5	8.96078e-14	0.0290187
CD8.TEMRA	MED23	0.00121457	0.0290064
CD8.TEMRA	WDR11	1.28255e-09	0.028974
CD8.TEMRA	CCNH	0.0671761	0.0289584
CD8.TEMRA	ENO1	0.000637231	0.0289186
CD8.TEMRA	NAPB	2.9538e-16	0.0289079
CD8.TEMRA	RAP2C	5.01371e-06	0.0289049
CD8.TEMRA	OGG1	9.91754e-06	0.0288771
CD8.TEMRA	SSX2IP	1.65073e-16	0.0288576
CD8.TEMRA	ATXN1L	2.99626e-07	0.0288489
CD8.TEMRA	PIK3R3	7.47487e-32	0.0288402
CD8.TEMRA	NADK	4.83815e-17	0.0288219
CD8.TEMRA	EHMT1	3.61032e-06	0.0287782
CD8.TEMRA	ARMCX6	1.07459e-06	0.0287644
CD8.TEMRA	CUL4A	0.00158508	0.0287644
CD8.TEMRA	SMS	1.47208e-07	0.0287624
CD8.TEMRA	GLRX5	1.22015e-07	0.0287602
CD8.TEMRA	CNBD2	1.39532e-14	0.0287283
CD8.TEMRA	AAGAB	4.51698e-06	0.0286808
CD8.TEMRA	PDZD11	5.04037e-08	0.0286698
CD8.TEMRA	NDUFA12	3.06154e-08	0.0286511
CD8.TEMRA	RNF113A	5.05976e-11	0.0286402
CD8.TEMRA	TSR2	9.67519e-07	0.0286215
CD8.TEMRA	SPG11	1.41439e-08	0.0285948
CD8.TEMRA	SQLE	6.49154e-10	0.0285559
CD8.TEMRA	PDHB	3.99546e-10	0.0285039
CD8.TEMRA	PDIA4	0.000381234	0.0284892
CD8.TEMRA	KXD1	7.48242e-05	0.0284825
CD8.TEMRA	CLIP4	7.0616e-06	0.0284486
CD8.TEMRA	PCGF6	3.75465e-06	0.0284251
CD8.TEMRA	MFSD5	7.81653e-14	0.0283372
CD8.TEMRA	TMEM230	0.0216207	0.0282843
CD8.TEMRA	PCDH1	5.68822e-73	0.0282787
CD8.TEMRA	ZNF827	0.00136418	0.0282744
CD8.TEMRA	NIPAL2	1.08557e-22	0.0282619
CD8.TEMRA	HLA-DQA2	6.13587e-27	0.0282591
CD8.TEMRA	DESI2	1.00298e-11	0.0282463
CD8.TEMRA	DHX38	2.06033e-09	0.0282332
CD8.TEMRA	WDFY1	2.77532e-06	0.0282102
CD8.TEMRA	LPIN1	0.00376988	0.0281813
CD8.TEMRA	ZDHHC21	2.35291e-05	0.028179
CD8.TEMRA	ANKRD9	3.62195e-34	0.0281592
CD8.TEMRA	ZNF595	9.87133e-26	0.0281428
CD8.TEMRA	RCC2	4.04122e-09	0.0280978
CD8.TEMRA	SDHAF1	7.95185e-07	0.0280945
CD8.TEMRA	RNASEH2C	8.83379e-05	0.0280787
CD8.TEMRA	SMARCD1	1.71555e-07	0.0280706
CD8.TEMRA	NDUFS2	0.00177169	0.0280435
CD8.TEMRA	KEAP1	2.51369e-11	0.0280347
CD8.TEMRA	RWDD4	1.22021e-10	0.0280304
CD8.TEMRA	UBE2W	1.20345e-13	0.0280124
CD8.TEMRA	TENT2	0.0409815	0.0280011
CD8.TEMRA	KRAS	0.000114243	0.0279996
CD8.TEMRA	COLQ	9.13862e-05	0.027994
CD8.TEMRA	ZNRD2	0.000358091	0.0279887
CD8.TEMRA	DLG5	1.06203e-27	0.0279544
CD8.TEMRA	GCNT1	9.22315e-14	0.0279491
CD8.TEMRA	TMEM120A	2.29656e-08	0.0279344
CD8.TEMRA	NUCB2	3.00322e-05	0.0279031
CD8.TEMRA	EIF4E2	1.31211e-07	0.0278775
CD8.TEMRA	ELP3	0.00179	0.027877
CD8.TEMRA	ZMAT5	3.05771e-10	0.0278661
CD8.TEMRA	CEBPZOS	2.16866e-07	0.0278602
CD8.TEMRA	ZNF622	4.7087e-07	0.027854
CD8.TEMRA	PLEKHM1	3.77717e-08	0.027806
CD8.TEMRA	HSPA6	5.11497e-08	0.0278057
CD8.TEMRA	SH2D3C	4.98726e-08	0.02779
CD8.TEMRA	DNAJC15	0.0347075	0.0277838
CD8.TEMRA	ADAMTS10	4.38134e-25	0.0277793
CD8.TEMRA	TIMM50	0.0222044	0.027757
CD8.TEMRA	VDAC1	0.00013986	0.0277568
CD8.TEMRA	STK17A	0.0740739	0.0277476
CD8.TEMRA	FAM160A2	9.8256e-14	0.0277458
CD8.TEMRA	AC103702.2	3.38841e-41	0.0277438
CD8.TEMRA	TTC13	1.69506e-08	0.0277359
CD8.TEMRA	ARL8B	0.000419793	0.0277343
CD8.TEMRA	PRPF31	5.15499e-05	0.0277235
CD8.TEMRA	FNIP1	5.94281e-07	0.0276987
CD8.TEMRA	RNF135	5.62151e-12	0.0276807
CD8.TEMRA	HEG1	1.19783e-15	0.0276806
CD8.TEMRA	COPG1	9.5005e-05	0.027654
CD8.TEMRA	CDC73	0.00846816	0.0276529
CD8.TEMRA	SYF2	2.59251e-07	0.0276487
CD8.TEMRA	SNRPG	0.0754453	0.0276112
CD8.TEMRA	MRFAP1L1	8.73564e-07	0.027603
CD8.TEMRA	IRF8	2.1172e-17	0.0275998
CD8.TEMRA	OCIAD1	0.0485373	0.0275488
CD8.TEMRA	CDIPT	0.000406466	0.0275259
CD8.TEMRA	DCTN2	0.000428084	0.0275229
CD8.TEMRA	RAD9A	5.33849e-13	0.0275131
CD8.TEMRA	MTF2	2.48518e-07	0.02751
CD8.TEMRA	ZNF410	0.00992513	0.0274848
CD8.TEMRA	OSGIN2	2.17144e-10	0.0274758
CD8.TEMRA	ATOX1	9.1691e-07	0.0274493
CD8.TEMRA	MTMR2	4.38152e-21	0.0274332
CD8.TEMRA	GTF2A2	2.02816e-05	0.0274329
CD8.TEMRA	PRKAA1	0.000108493	0.0274099
CD8.TEMRA	ICMT	7.08992e-09	0.0273728
CD8.TEMRA	MRPL54	0.000445979	0.0273688
CD8.TEMRA	UBE3A	1.5257e-05	0.027351
CD8.TEMRA	TRIM11	1.86028e-10	0.0273508
CD8.TEMRA	SRXN1	2.96428e-17	0.0273448
CD8.TEMRA	DYNC1LI2	6.42776e-07	0.0273443
CD8.TEMRA	TRIM25	1.36049e-12	0.0273234
CD8.TEMRA	FBXO32	3.34221e-11	0.0273144
CD8.TEMRA	ARF3	3.07048e-08	0.0273087
CD8.TEMRA	RABEP1	0.000276318	0.0272277
CD8.TEMRA	METTL7A	2.23415e-37	0.0272224
CD8.TEMRA	UCK2	5.1709e-06	0.0272167
CD8.TEMRA	CD151	3.3161e-11	0.0271856
CD8.TEMRA	SNAPC2	8.79655e-15	0.0271808
CD8.TEMRA	CHCHD5	1.89239e-07	0.0271302
CD8.TEMRA	CXCR1	1.91897e-47	0.027126
CD8.TEMRA	SLFN5	0.0101922	0.0271229
CD8.TEMRA	ZSWIM8	2.06472e-13	0.0271076
CD8.TEMRA	TTC22	3.36407e-20	0.0271067
CD8.TEMRA	OGFRL1	1.75611e-13	0.0270776
CD8.TEMRA	VPS26C	2.36112e-05	0.0270643
CD8.TEMRA	PCGF1	2.93027e-18	0.0270215
CD8.TEMRA	PHTF1	2.7377e-18	0.0270096
CD8.TEMRA	WDR13	0.00218862	0.0269986
CD8.TEMRA	SLA	0.00187548	0.0269903
CD8.TEMRA	VPS37A	1.48146e-07	0.026982
CD8.TEMRA	MINDY3	1.19168e-09	0.026918
CD8.TEMRA	CYB5R3	1.8418e-05	0.0269007
CD8.TEMRA	MRPS18C	6.83045e-05	0.026879
CD8.TEMRA	SMPD4	0.00717337	0.0268678
CD8.TEMRA	TRIM8	1.12948e-07	0.0268636
CD8.TEMRA	AC243829.1	1.0157e-13	0.026855
CD8.TEMRA	SDR39U1	2.39741e-06	0.0268499
CD8.TEMRA	MBNL2	0.00198193	0.0268414
CD8.TEMRA	CKS2	4.76194e-09	0.0268349
CD8.TEMRA	PAGR1	0.0318889	0.0268239
CD8.TEMRA	PEA15	7.29481e-09	0.026815
CD8.TEMRA	SHOC2	1.18772e-05	0.0267866
CD8.TEMRA	VIRMA	0.000937618	0.0267712
CD8.TEMRA	ATP11B	3.50123e-06	0.0267479
CD8.TEMRA	SEC24D	0.00242018	0.0267337
CD8.TEMRA	CRYZ	1.17579e-12	0.0267315
CD8.TEMRA	YKT6	1.05825e-10	0.02673
CD8.TEMRA	MARK4	3.25742e-18	0.0267275
CD8.TEMRA	DPF2	6.22405e-10	0.0267183
CD8.TEMRA	ATP2A2	0.0616666	0.0267177
CD8.TEMRA	PSTPIP2	2.07673e-11	0.0267012
CD8.TEMRA	CTNNBL1	4.52689e-08	0.0267002
CD8.TEMRA	SMYD3	0.000104438	0.0266984
CD8.TEMRA	ISG20L2	4.30125e-06	0.0266958
CD8.TEMRA	MDM2	3.96082e-07	0.0266832
CD8.TEMRA	HS6ST1	9.14993e-17	0.0266827
CD8.TEMRA	GFER	1.4641e-10	0.0266826
CD8.TEMRA	DOCK5	2.29342e-25	0.0266732
CD8.TEMRA	COLGALT2	7.60185e-30	0.0266703
CD8.TEMRA	EXOSC10	7.53876e-08	0.0266671
CD8.TEMRA	ACOT7	2.95196e-26	0.0266524
CD8.TEMRA	LPAR6	1.9208e-11	0.0266523
CD8.TEMRA	CNOT4	7.42909e-07	0.02665
CD8.TEMRA	MAN1B1	6.38065e-05	0.026644
CD8.TEMRA	CC2D1A	1.12275e-10	0.0266349
CD8.TEMRA	PSMD9	6.03981e-05	0.0266287
CD8.TEMRA	AKR7A2	4.3143e-05	0.0266123
CD8.TEMRA	ZNF746	2.51629e-09	0.0265906
CD8.TEMRA	CHMP2A	0.00747403	0.0265857
CD8.TEMRA	COQ10B	4.58637e-07	0.0265452
CD8.TEMRA	SMARCC2	2.88663e-05	0.0265331
CD8.TEMRA	ACOT2	1.58677e-13	0.0265037
CD8.TEMRA	VPS33A	2.64363e-09	0.0264487
CD8.TEMRA	LTV1	0.0861649	0.0264459
CD8.TEMRA	NUAK2	3.46268e-16	0.0264003
CD8.TEMRA	TBCC	3.57712e-06	0.0263929
CD8.TEMRA	SLFN13	1.54248e-21	0.0263558
CD8.TEMRA	WASHC2C	1.67354e-05	0.0263022
CD8.TEMRA	PAIP2	0.000967389	0.0263002
CD8.TEMRA	TSG101	2.61488e-10	0.0262977
CD8.TEMRA	OTUD6B-AS1	7.95543e-06	0.0262929
CD8.TEMRA	BOLA2	8.22773e-09	0.026229
CD8.TEMRA	TMEM115	6.48029e-09	0.0262196
CD8.TEMRA	VANGL1	8.66117e-22	0.026209
CD8.TEMRA	TNPO1	7.20222e-06	0.0262047
CD8.TEMRA	NNT	3.91436e-08	0.0261939
CD8.TEMRA	SLC25A1	6.84795e-10	0.0261809
CD8.TEMRA	CFH	7.08507e-06	0.0261806
CD8.TEMRA	CLPTM1	3.07412e-07	0.0261777
CD8.TEMRA	EIF5A2	2.83844e-13	0.0261751
CD8.TEMRA	MTMR14	1.64223e-06	0.0261484
CD8.TEMRA	ZNF24	5.78536e-06	0.0261452
CD8.TEMRA	SMIM13	3.52177e-08	0.0261292
CD8.TEMRA	SPNS1	0.000865991	0.0260889
CD8.TEMRA	GPR153	1.69382e-58	0.0260513
CD8.TEMRA	ANKMY2	3.67452e-17	0.0260323
CD8.TEMRA	MRPS26	3.6398e-06	0.0260118
CD8.TEMRA	DPY19L1	5.72074e-18	0.0259959
CD8.TEMRA	SMC5	0.0164268	0.0259883
CD8.TEMRA	E2F4	2.34602e-06	0.0259684
CD8.TEMRA	CTNNA1	6.63906e-15	0.0259597
CD8.TEMRA	APEH	2.35749e-05	0.0259439
CD8.TEMRA	NDUFB3	6.4907e-05	0.0259378
CD8.TEMRA	TCF7L2	2.56985e-11	0.0259333
CD8.TEMRA	EXT2	4.57758e-07	0.0259178
CD8.TEMRA	COPZ2	4.5145e-30	0.0259168
CD8.TEMRA	VPS29	2.84237e-05	0.0259044
CD8.TEMRA	NUDT3	2.05535e-06	0.0259009
CD8.TEMRA	TMEM183A	6.41802e-07	0.0258887
CD8.TEMRA	IRF9	0.0245802	0.0258769
CD8.TEMRA	MORF4L1	0.00376214	0.025872
CD8.TEMRA	TRIP4	1.58197e-08	0.0258593
CD8.TEMRA	FAM217B	4.48331e-08	0.0258423
CD8.TEMRA	DHX8	0.019193	0.0258365
CD8.TEMRA	DAPK3	2.8462e-13	0.0258358
CD8.TEMRA	NRAS	5.96627e-10	0.025813
CD8.TEMRA	CMTR2	1.50139e-13	0.0258012
CD8.TEMRA	LENG1	0.00535546	0.0257815
CD8.TEMRA	SNHG9	7.13328e-08	0.0257668
CD8.TEMRA	AUH	4.34956e-09	0.0257548
CD8.TEMRA	KIF19	4.02885e-23	0.0257372
CD8.TEMRA	GXYLT1	1.37455e-11	0.0257194
CD8.TEMRA	PGPEP1	4.09116e-09	0.0257178
CD8.TEMRA	SP140	0.0469735	0.025699
CD8.TEMRA	SGPL1	1.55023e-06	0.0256944
CD8.TEMRA	CREB3L2	9.52103e-07	0.0256918
CD8.TEMRA	SP3	3.69198e-05	0.0256845
CD8.TEMRA	ZBTB16	3.4669e-12	0.0256511
CD8.TEMRA	RP11-81H14.2	9.02142e-05	0.0256469
CD8.TEMRA	TAF1B	1.30993e-10	0.0256293
CD8.TEMRA	SAMM50	5.04037e-08	0.0256039
CD8.TEMRA	AC093010.2	4.23484e-13	0.0256
CD8.TEMRA	JKAMP	2.26632e-08	0.0255864
CD8.TEMRA	ODF2	0.0637567	0.0255807
CD8.TEMRA	NEDD9	0.0024159	0.025579
CD8.TEMRA	U2SURP	0.00932462	0.025541
CD8.TEMRA	TBC1D5	0.000192125	0.0255349
CD8.TEMRA	RNH1	0.000511575	0.025526
CD8.TEMRA	GMCL1	1.80589e-07	0.0255065
CD8.TEMRA	C12orf49	2.8382e-06	0.0255059
CD8.TEMRA	AL627171.2	0.0005523	0.0254911
CD8.TEMRA	LATS1	0.00714188	0.0254723
CD8.TEMRA	RP9	1.00769e-07	0.0254592
CD8.TEMRA	IFIT5	0.000838081	0.0254543
CD8.TEMRA	KATNA1	5.85188e-07	0.0254458
CD8.TEMRA	TAF12	3.29758e-06	0.0254428
CD8.TEMRA	TMEM126B	7.9838e-05	0.0254366
CD8.TEMRA	RANGRF	1.62071e-07	0.0254358
CD8.TEMRA	ABHD11	0.0133158	0.0254172
CD8.TEMRA	NT5C3A	0.00025705	0.0253972
CD8.TEMRA	GAK	5.09241e-06	0.0253684
CD8.TEMRA	KIF21B	5.48302e-08	0.025366
CD8.TEMRA	MBD4	0.000220667	0.0253533
CD8.TEMRA	SSB	0.00252169	0.0253479
CD8.TEMRA	RAB5B	0.000150841	0.0253335
CD8.TEMRA	MSMO1	6.75734e-11	0.0252977
CD8.TEMRA	SERPINI1	0.00024372	0.0252954
CD8.TEMRA	SNX11	2.69514e-18	0.0252943
CD8.TEMRA	TIPRL	9.88414e-06	0.0252875
CD8.TEMRA	TMEM216	4.48821e-13	0.0252838
CD8.TEMRA	PLXND1	6.90845e-10	0.0252733
CD8.TEMRA	IVD	0.000912964	0.0252482
CD8.TEMRA	AL590550.1	3.5034e-40	0.0252474
CD8.TEMRA	ATP6V1D	1.32654e-08	0.0252372
CD8.TEMRA	SLC25A25	0.000320302	0.0252344
CD8.TEMRA	SLC25A11	1.98681e-07	0.0252057
CD8.TEMRA	FCHSD1	1.00382e-06	0.0252033
CD8.TEMRA	SEC23IP	1.39007e-07	0.0251977
CD8.TEMRA	CBX1	0.000740739	0.0251975
CD8.TEMRA	TM9SF2	0.00224901	0.0251867
CD8.TEMRA	FEZ2	1.92804e-09	0.0251808
CD8.TEMRA	UPF3B	6.98667e-06	0.0251701
CD8.TEMRA	TBC1D25	3.41414e-12	0.025155
CD8.TEMRA	XPO1	0.00210992	0.0251131
CD8.TEMRA	SS18	5.04341e-06	0.0251047
CD8.TEMRA	CDHR3	4.36319e-10	0.0250972
CD8.TEMRA	MORC3	5.70625e-07	0.0250885
CD8.TEMRA	THOC5	0.00421127	0.0250628
CD8.TEMRA	SOX13	4.1642e-38	0.0250346
CD8.TEMRA	UTP3	0.0113957	0.0250154
CD8.TEMRA	HNRNPR	0.000106644	0.0249998
CD8.TEMRA	AJM1	1.09915e-26	0.0249871
CD8.TEMRA	IRF7	6.99422e-08	0.0249862
CD8.TEMRA	RNASEH1	0.0138556	0.0249674
CD8.TEMRA	FAM117A	5.85796e-06	0.0249449
CD8.TEMRA	C2orf76	1.89391e-10	0.0249398
CD8.TEMRA	ILKAP	0.0394073	0.0249208
CD8.TEMRA	SNIP1	1.74474e-06	0.0249161
CD8.TEMRA	KPNA4	8.70255e-05	0.0249066
CD8.TEMRA	ATP8B4	1.6012e-28	0.0248949
CD8.TEMRA	PSME3	1.59998e-05	0.024885
CD8.TEMRA	H3F3B	0.000277179	0.0248426
CD8.TEMRA	COQ10A	0.00584129	0.0248191
CD8.TEMRA	MYNN	0.0164718	0.0248117
CD8.TEMRA	CALHM6	7.3502e-07	0.0248009
CD8.TEMRA	NFAT5	6.15229e-06	0.0247965
CD8.TEMRA	SLC25A32	3.1904e-07	0.0247573
CD8.TEMRA	PDHA1	0.000514848	0.0247301
CD8.TEMRA	UBR1	4.87269e-05	0.0247185
CD8.TEMRA	ZSCAN32	0.0374883	0.0247034
CD8.TEMRA	VPS18	2.67758e-16	0.0246955
CD8.TEMRA	ZDHHC20	2.61287e-05	0.0246848
CD8.TEMRA	RPUSD2	3.88423e-06	0.0246772
CD8.TEMRA	BAG6	0.000191137	0.024664
CD8.TEMRA	POM121C	0.00112598	0.0246267
CD8.TEMRA	CTCF	0.000607888	0.0246169
CD8.TEMRA	HCP5	0.000898996	0.024607
CD8.TEMRA	DHX29	2.6341e-07	0.0246041
CD8.TEMRA	MICB	6.10882e-13	0.0245867
CD8.TEMRA	RSRC1	0.000147582	0.0245867
CD8.TEMRA	S100B	1.90358e-15	0.0245806
CD8.TEMRA	CRIPT	3.06978e-05	0.0245723
CD8.TEMRA	ARID1A	5.62365e-06	0.0245698
CD8.TEMRA	GPKOW	3.97114e-05	0.0245679
CD8.TEMRA	SMC1A	0.00163001	0.0245435
CD8.TEMRA	GBF1	3.62261e-06	0.0245308
CD8.TEMRA	GCSAM	4.2525e-06	0.0245207
CD8.TEMRA	CMTM3	6.04355e-06	0.0245054
CD8.TEMRA	SLFN12L	2.25551e-06	0.0245026
CD8.TEMRA	HECTD3	1.08217e-09	0.0244952
CD8.TEMRA	NEMF	0.000325983	0.0244904
CD8.TEMRA	DCP1B	5.63869e-06	0.024472
CD8.TEMRA	ASB1	8.5915e-11	0.0244408
CD8.TEMRA	ABCF3	3.76679e-06	0.0244365
CD8.TEMRA	BBS9	0.0207212	0.0244111
CD8.TEMRA	MIS12	0.0355714	0.024389
CD8.TEMRA	CLCF1	6.22781e-16	0.0243883
CD8.TEMRA	MRPL13	9.7026e-06	0.024388
CD8.TEMRA	FUCA1	6.0099e-08	0.0243656
CD8.TEMRA	TENT4B	4.65021e-08	0.0243536
CD8.TEMRA	PNPLA6	0.0177322	0.0243326
CD8.TEMRA	DVL3	4.60905e-09	0.0243314
CD8.TEMRA	REST	0.0471184	0.0243306
CD8.TEMRA	IDNK	3.35746e-07	0.024321
CD8.TEMRA	EHMT2	1.93916e-05	0.0242857
CD8.TEMRA	PPP3R1	0.000138333	0.0242612
CD8.TEMRA	NHLRC3	1.09114e-08	0.0242467
CD8.TEMRA	FRMD8	8.91854e-09	0.0242149
CD8.TEMRA	VPS72	1.31041e-08	0.024205
CD8.TEMRA	ABR	7.24914e-09	0.0241875
CD8.TEMRA	MAGOH	0.000189345	0.0241478
CD8.TEMRA	ZNF808	2.92296e-09	0.0241358
CD8.TEMRA	DYM	0.000228798	0.0241197
CD8.TEMRA	TNIP1	0.00720437	0.0241049
CD8.TEMRA	IDH3G	1.16038e-06	0.0241012
CD8.TEMRA	ACTR10	1.93352e-06	0.0240894
CD8.TEMRA	TBC1D17	0.0718397	0.0240798
CD8.TEMRA	ATXN7L1	1.1888e-09	0.0240388
CD8.TEMRA	ARHGAP27	6.48029e-09	0.0240378
CD8.TEMRA	AASDHPPT	0.000496609	0.0240213
CD8.TEMRA	ALKBH4	8.20476e-07	0.0240126
CD8.TEMRA	MRPL33	2.17175e-05	0.0239925
CD8.TEMRA	TUBB4A	2.76233e-34	0.023986
CD8.TEMRA	ULK3	3.9659e-06	0.0239643
CD8.TEMRA	AC012615.1	1.36178e-07	0.0239599
CD8.TEMRA	UHRF1BP1	4.53294e-05	0.0239451
CD8.TEMRA	PFDN6	3.31314e-05	0.0238854
CD8.TEMRA	SNRNP40	0.0030589	0.0238706
CD8.TEMRA	ACLY	1.23696e-05	0.023853
CD8.TEMRA	C17orf49	0.00358724	0.0238254
CD8.TEMRA	BBX	0.00751452	0.0238027
CD8.TEMRA	TMEM71	0.00455422	0.0237949
CD8.TEMRA	RHEBL1	1.36297e-18	0.0237923
CD8.TEMRA	GDPD5	0.000137674	0.0237786
CD8.TEMRA	GIT2	0.000807249	0.0237659
CD8.TEMRA	SEM1	3.59354e-05	0.0237487
CD8.TEMRA	AFTPH	4.11605e-06	0.0237396
CD8.TEMRA	CDK5RAP2	0.0144351	0.0237172
CD8.TEMRA	MCM7	6.4259e-08	0.0237131
CD8.TEMRA	NCK1	3.16551e-05	0.0237097
CD8.TEMRA	KATNAL1	1.83944e-07	0.0237093
CD8.TEMRA	WASHC5	1.50529e-08	0.0236292
CD8.TEMRA	PIP4K2C	2.29297e-14	0.0236112
CD8.TEMRA	VTI1A	0.00586141	0.0236107
CD8.TEMRA	EAF1	0.000278532	0.0236096
CD8.TEMRA	AC009495.3	1.33735e-23	0.0235819
CD8.TEMRA	KMT2E	0.00389619	0.0235723
CD8.TEMRA	FANCA	1.49923e-08	0.0235493
CD8.TEMRA	GBP3	5.15966e-06	0.0235123
CD8.TEMRA	TMEM208	0.000194982	0.0235091
CD8.TEMRA	SMARCA2	0.0010367	0.0235
CD8.TEMRA	IFT20	1.06109e-07	0.0234989
CD8.TEMRA	RNF130	3.23661e-06	0.0234446
CD8.TEMRA	CTPS1	4.2332e-09	0.0234365
CD8.TEMRA	C6orf89	0.000913093	0.0234364
CD8.TEMRA	GTDC1	3.59813e-08	0.0234333
CD8.TEMRA	MED8	3.5784e-05	0.0234144
CD8.TEMRA	GLUD1	0.00129026	0.0234142
CD8.TEMRA	PHF23	2.91875e-08	0.023408
CD8.TEMRA	IREB2	5.00265e-07	0.0234047
CD8.TEMRA	PRKD3	5.50511e-08	0.0233969
CD8.TEMRA	COPS4	3.70105e-06	0.0233861
CD8.TEMRA	DDX23	0.000541788	0.0233696
CD8.TEMRA	UBA7	0.000887883	0.0233677
CD8.TEMRA	OAT	0.000214159	0.0233646
CD8.TEMRA	PEAK1	3.3108e-14	0.0233517
CD8.TEMRA	GBA2	1.86095e-09	0.0233211
CD8.TEMRA	CCDC71L	7.44908e-06	0.0233009
CD8.TEMRA	PMF1	2.64443e-09	0.0233005
CD8.TEMRA	MON1B	6.95077e-07	0.0232893
CD8.TEMRA	SMC3	0.000491334	0.0232695
CD8.TEMRA	RNFT1	1.56831e-08	0.0232689
CD8.TEMRA	UGGT1	0.00391687	0.02324
CD8.TEMRA	TFIP11	1.84353e-07	0.0232069
CD8.TEMRA	PDS5B	7.6229e-05	0.0231992
CD8.TEMRA	XKR8	9.28231e-12	0.0231914
CD8.TEMRA	RABGGTA	2.48506e-06	0.023165
CD8.TEMRA	FAM110A	7.59758e-12	0.0231474
CD8.TEMRA	PPP6R2	2.9409e-05	0.0231365
CD8.TEMRA	MMAB	1.26142e-06	0.0231318
CD8.TEMRA	CLSTN1	0.00300339	0.0231301
CD8.TEMRA	BCR	5.90842e-05	0.0231256
CD8.TEMRA	XAB2	1.66979e-06	0.0231155
CD8.TEMRA	STX11	5.50201e-06	0.0230751
CD8.TEMRA	RIC8A	2.13741e-06	0.0230678
CD8.TEMRA	NBR1	0.000784385	0.0230642
CD8.TEMRA	APAF1	7.2647e-08	0.0230624
CD8.TEMRA	NAGLU	1.38046e-14	0.0230506
CD8.TEMRA	ST3GAL5	4.42615e-08	0.023034
CD8.TEMRA	C16orf87	5.29361e-05	0.0230319
CD8.TEMRA	SLC1A4	1.95815e-17	0.0230187
CD8.TEMRA	PLEKHA3	2.97135e-08	0.0230006
CD8.TEMRA	COIL	7.12704e-06	0.0230001
CD8.TEMRA	PDE6D	6.07813e-07	0.0229913
CD8.TEMRA	NHLRC2	1.2032e-11	0.0229878
CD8.TEMRA	CREBBP	0.0706953	0.0229765
CD8.TEMRA	INO80	2.43864e-06	0.0229735
CD8.TEMRA	FCGR2B	8.65219e-46	0.0229685
CD8.TEMRA	AP1B1	1.22658e-09	0.0229664
CD8.TEMRA	ABHD16A	2.52976e-08	0.0229277
CD8.TEMRA	ZNF296	1.3597e-13	0.0229192
CD8.TEMRA	SGSM1	2.51399e-29	0.0228972
CD8.TEMRA	MDC1	2.72728e-12	0.0228847
CD8.TEMRA	LSS	1.05776e-11	0.0228631
CD8.TEMRA	UHRF1BP1L	3.21011e-07	0.0228567
CD8.TEMRA	GALNT2	4.98215e-13	0.0228324
CD8.TEMRA	ERCC3	8.15524e-07	0.0228305
CD8.TEMRA	GNAO1	0.0201833	0.0228248
CD8.TEMRA	CDC5L	6.15688e-05	0.0228244
CD8.TEMRA	DDB2	0.0819773	0.0227951
CD8.TEMRA	CCDC130	3.76748e-05	0.0227827
CD8.TEMRA	TIMM17B	0.00130761	0.0227629
CD8.TEMRA	DRAM1	1.25444e-14	0.0227549
CD8.TEMRA	SNX15	2.80787e-05	0.0227475
CD8.TEMRA	CERCAM	2.35853e-33	0.0227305
CD8.TEMRA	CASZ1	5.69924e-08	0.0227211
CD8.TEMRA	UBL3	2.66114e-09	0.0226913
CD8.TEMRA	IMP4	7.5642e-06	0.0226896
CD8.TEMRA	CCT6A	0.0324082	0.0226755
CD8.TEMRA	AHDC1	7.31703e-10	0.0226745
CD8.TEMRA	GRK5	0.0118191	0.0226732
CD8.TEMRA	ILRUN	5.92763e-05	0.0226657
CD8.TEMRA	TNFRSF18	6.58744e-05	0.0226536
CD8.TEMRA	TRAF6	1.75155e-07	0.022652
CD8.TEMRA	RFFL	9.52103e-07	0.022622
CD8.TEMRA	MRPS10	0.00270662	0.0226063
CD8.TEMRA	HOXA10	2.04208e-45	0.0226024
CD8.TEMRA	ST7	1.489e-12	0.0226009
CD8.TEMRA	SPEN	0.00141839	0.0225997
CD8.TEMRA	SLK	0.000216159	0.0225849
CD8.TEMRA	CLPTM1L	0.000518303	0.0225735
CD8.TEMRA	SEC11C	8.98544e-05	0.0225671
CD8.TEMRA	MUS81	4.26738e-07	0.0225289
CD8.TEMRA	KDM4A	5.04198e-08	0.022522
CD8.TEMRA	LINC00987	0.00615725	0.0225195
CD8.TEMRA	WDR54	1.31211e-07	0.0224979
CD8.TEMRA	MRPS18A	0.0015019	0.0224955
CD8.TEMRA	SUPT6H	0.034817	0.0224745
CD8.TEMRA	BNIP2	0.0543562	0.0224397
CD8.TEMRA	STAU2	5.93907e-07	0.0224357
CD8.TEMRA	GSDMD	0.00308256	0.0224251
CD8.TEMRA	MRPS9	0.0497707	0.0224186
CD8.TEMRA	ZNF836	3.78607e-10	0.0224045
CD8.TEMRA	LUC7L	0.0336694	0.0223888
CD8.TEMRA	TIRAP	0.0566224	0.0223848
CD8.TEMRA	USP39	9.3024e-08	0.0223788
CD8.TEMRA	DCAF15	4.51143e-05	0.0223618
CD8.TEMRA	RIOK1	0.0270737	0.0223541
CD8.TEMRA	COA5	3.61155e-06	0.0223462
CD8.TEMRA	SNAPIN	5.81822e-06	0.0223334
CD8.TEMRA	PRPSAP1	2.20327e-05	0.022325
CD8.TEMRA	PPP2CA	0.000948126	0.0223144
CD8.TEMRA	CCZ1B	4.60669e-05	0.0223019
CD8.TEMRA	TSHZ3	1.78546e-25	0.022287
CD8.TEMRA	ZHX1	1.61987e-08	0.0222395
CD8.TEMRA	PPARA	1.68848e-09	0.0222272
CD8.TEMRA	UNC45A	3.99201e-05	0.0222221
CD8.TEMRA	PMS1	0.000120394	0.0222197
CD8.TEMRA	AP005482.1	2.09571e-14	0.0222137
CD8.TEMRA	GLT8D1	3.13001e-06	0.0221978
CD8.TEMRA	C1orf61	9.07651e-12	0.0221841
CD8.TEMRA	VPS41	1.22223e-06	0.0221799
CD8.TEMRA	ZFP90	0.000535907	0.0221664
CD8.TEMRA	HLCS	2.96102e-07	0.02216
CD8.TEMRA	SCD5	1.37059e-29	0.0221543
CD8.TEMRA	ZC3H15	0.01154	0.0221389
CD8.TEMRA	WAC-AS1	0.00184332	0.0221354
CD8.TEMRA	DDIT3	0.00573028	0.0221156
CD8.TEMRA	C1orf52	0.0082712	0.0221097
CD8.TEMRA	ABHD15	2.53851e-23	0.0221058
CD8.TEMRA	SNAP47	6.62974e-07	0.0220839
CD8.TEMRA	COX16	0.00115699	0.0220744
CD8.TEMRA	CLPX	1.8134e-05	0.0220592
CD8.TEMRA	NDUFAF6	0.0197916	0.0220561
CD8.TEMRA	MRPS12	0.00023069	0.0220554
CD8.TEMRA	PRPF3	0.00309303	0.0220515
CD8.TEMRA	NCOA6	0.0038358	0.02205
CD8.TEMRA	YAF2	2.40538e-05	0.0220496
CD8.TEMRA	RAMAC	3.25763e-07	0.0220444
CD8.TEMRA	ELMO2	0.00154021	0.0220383
CD8.TEMRA	HNRNPD	0.0267278	0.0220193
CD8.TEMRA	ZDHHC3	1.2699e-05	0.0220177
CD8.TEMRA	SEL1L	9.40992e-06	0.0220138
CD8.TEMRA	AGPS	3.83357e-06	0.0220054
CD8.TEMRA	KIDINS220	9.3988e-05	0.0219738
CD8.TEMRA	ATP6V1A	4.86925e-11	0.0219659
CD8.TEMRA	UBXN2A	0.0066907	0.0219333
CD8.TEMRA	WDR83	4.25311e-08	0.0219261
CD8.TEMRA	RAMP1	3.63893e-33	0.0219259
CD8.TEMRA	POC5	1.5564e-11	0.0219208
CD8.TEMRA	C6orf47	3.26108e-06	0.0219112
CD8.TEMRA	ERICH1	0.0144812	0.0219112
CD8.TEMRA	ZEB2-AS1	1.50013e-18	0.0219066
CD8.TEMRA	ANKRD54	3.11375e-12	0.0218903
CD8.TEMRA	FAM126A	4.90321e-12	0.0218886
CD8.TEMRA	STARD9	1.05201e-10	0.0218683
CD8.TEMRA	CHKB	5.72685e-05	0.0218593
CD8.TEMRA	RNF14	4.01606e-05	0.0218539
CD8.TEMRA	TAX1BP3	9.32797e-10	0.0218364
CD8.TEMRA	ZBTB49	2.24992e-13	0.0218242
CD8.TEMRA	TTC17	0.0136076	0.0218172
CD8.TEMRA	MTFR1L	0.010043	0.0218089
CD8.TEMRA	TSR3	1.23705e-05	0.021806
CD8.TEMRA	TENM1	2.07737e-05	0.0217729
CD8.TEMRA	RPF1	2.40352e-06	0.0217644
CD8.TEMRA	COX14	0.0297156	0.0217588
CD8.TEMRA	XPA	0.000690224	0.0217193
CD8.TEMRA	CARNMT1	8.08453e-08	0.0216923
CD8.TEMRA	CCDC159	5.4995e-08	0.0216709
CD8.TEMRA	TP53INP2	0.000273605	0.0216687
CD8.TEMRA	PRCC	0.000100195	0.0216289
CD8.TEMRA	GNAL	2.40228e-33	0.0216035
CD8.TEMRA	SMARCB1	0.000634829	0.0215755
CD8.TEMRA	UBE2Q1	1.21221e-07	0.0215653
CD8.TEMRA	UBE2M	0.0136976	0.0215652
CD8.TEMRA	MRPS30	3.65963e-05	0.0215193
CD8.TEMRA	CDADC1	5.6819e-10	0.0215109
CD8.TEMRA	DOK1	5.40452e-10	0.0215031
CD8.TEMRA	PYGB	0.000500848	0.021499
CD8.TEMRA	SPTSSA	1.67128e-11	0.0214978
CD8.TEMRA	EXTL3	2.26398e-19	0.0214934
CD8.TEMRA	CEP250	4.78321e-09	0.0214733
CD8.TEMRA	FBXO9	0.000106154	0.0214634
CD8.TEMRA	HSPA4	0.0011702	0.0214508
CD8.TEMRA	MKNK2	0.00935611	0.0214479
CD8.TEMRA	CLASP1	9.90659e-07	0.0214447
CD8.TEMRA	MTA2	0.00208041	0.0214287
CD8.TEMRA	GTF3C5	0.000312571	0.021428
CD8.TEMRA	ATG4B	1.03558e-06	0.021399
CD8.TEMRA	VPS25	4.77273e-06	0.0213904
CD8.TEMRA	ARHGEF2	9.40319e-05	0.0213838
CD8.TEMRA	PDCD6IP	0.0824662	0.0213791
CD8.TEMRA	RNF169	0.000235747	0.0213788
CD8.TEMRA	TM6SF1	1.49853e-42	0.0213746
CD8.TEMRA	ZNF362	1.29225e-07	0.0213711
CD8.TEMRA	PTPN9	1.91073e-05	0.0213557
CD8.TEMRA	PREB	1.88417e-06	0.02134
CD8.TEMRA	STK25	0.00139908	0.0213382
CD8.TEMRA	CBX6	0.000170332	0.0213337
CD8.TEMRA	GATAD1	4.07158e-07	0.021292
CD8.TEMRA	RNF6	1.08064e-05	0.0212909
CD8.TEMRA	UNC119	2.94767e-05	0.0212902
CD8.TEMRA	TMEM248	0.031845	0.0212868
CD8.TEMRA	BRAP	0.0133442	0.0212853
CD8.TEMRA	BACH1	0.0835255	0.0212568
CD8.TEMRA	ANKAR	0.000434591	0.0212488
CD8.TEMRA	GOLGA8N	2.34537e-34	0.0212314
CD8.TEMRA	TGFBR3L	7.83943e-18	0.0212218
CD8.TEMRA	TMEM62	3.08517e-09	0.0212146
CD8.TEMRA	IWS1	0.0298302	0.021204
CD8.TEMRA	PPCS	0.00634579	0.0212006
CD8.TEMRA	LSM14B	1.30291e-08	0.0211906
CD8.TEMRA	KATNB1	0.00379879	0.0211769
CD8.TEMRA	HES6	8.63605e-26	0.0211678
CD8.TEMRA	ZNF778	2.47104e-16	0.0211499
CD8.TEMRA	KMT2D	0.00909187	0.0211468
CD8.TEMRA	C19orf25	0.000183084	0.0211431
CD8.TEMRA	LRRC47	7.19645e-08	0.0211405
CD8.TEMRA	NXT2	0.000451275	0.0211009
CD8.TEMRA	MPC1	0.000578758	0.021089
CD8.TEMRA	NQO2	0.00182557	0.0210828
CD8.TEMRA	BRCA1	0.00480444	0.0210768
CD8.TEMRA	TNFRSF9	1.31417e-17	0.0210638
CD8.TEMRA	WRAP73	3.79835e-05	0.0210423
CD8.TEMRA	PPP6C	0.00735071	0.0210297
CD8.TEMRA	FCRLB	3.13312e-25	0.0210268
CD8.TEMRA	CPEB4	0.000217047	0.0210129
CD8.TEMRA	TMEM184B	0.000192697	0.0210013
CD8.TEMRA	SLC2A13	5.98774e-07	0.0209998
CD8.TEMRA	SLC4A4	1.46851e-20	0.0209979
CD8.TEMRA	MSRB1	3.4006e-08	0.0209976
CD8.TEMRA	PORCN	1.88387e-07	0.0209964
CD8.TEMRA	LAX1	4.01726e-07	0.0209942
CD8.TEMRA	TEP1	0.000154038	0.0209833
CD8.TEMRA	KAT7	0.0259484	0.0209749
CD8.TEMRA	ITFG1	0.00876643	0.02093
CD8.TEMRA	PARN	0.00686817	0.0209209
CD8.TEMRA	TRNAU1AP	4.1634e-07	0.0208956
CD8.TEMRA	CCT5	4.20552e-06	0.0208939
CD8.TEMRA	RC3H2	0.0253382	0.020886
CD8.TEMRA	GSR	4.03796e-05	0.0208712
CD8.TEMRA	AGO4	1.821e-08	0.020863
CD8.TEMRA	FAM91A1	9.09512e-06	0.0208613
CD8.TEMRA	RPIA	9.94215e-08	0.0208613
CD8.TEMRA	C8orf76	8.96207e-10	0.0208274
CD8.TEMRA	SPAG1	1.59177e-21	0.0208177
CD8.TEMRA	KIAA0232	4.13942e-06	0.0208049
CD8.TEMRA	NPLOC4	5.44485e-06	0.0207944
CD8.TEMRA	COPS3	4.98638e-06	0.0207917
CD8.TEMRA	SUGT1	0.0287724	0.0207776
CD8.TEMRA	HOXB4	4.50317e-17	0.0207649
CD8.TEMRA	TBC1D20	2.04963e-06	0.0207575
CD8.TEMRA	MED25	0.00365258	0.0207346
CD8.TEMRA	NT5C2	4.03447e-10	0.0207293
CD8.TEMRA	VTA1	0.000780858	0.0207284
CD8.TEMRA	ZC3H18	0.00967973	0.0207273
CD8.TEMRA	PRKAG2	0.000383149	0.0207255
CD8.TEMRA	MRPL48	0.00048597	0.0206949
CD8.TEMRA	C11orf24	9.5093e-08	0.0206878
CD8.TEMRA	ARF4	0.0477959	0.0206774
CD8.TEMRA	PITPNB	0.000175932	0.0206754
CD8.TEMRA	SNAP29	8.60056e-06	0.0206718
CD8.TEMRA	KCTD7	0.0693781	0.0206668
CD8.TEMRA	ORMDL3	0.000265516	0.020664
CD8.TEMRA	BRMS1	0.00140561	0.0206517
CD8.TEMRA	TRAPPC6B	3.2563e-08	0.0206265
CD8.TEMRA	SLC39A1	2.51304e-05	0.0206242
CD8.TEMRA	JPT1	0.063859	0.0206023
CD8.TEMRA	SCPEP1	2.43473e-09	0.0206015
CD8.TEMRA	PSMD7	0.0589329	0.0205933
CD8.TEMRA	TMEM138	3.4014e-05	0.0205837
CD8.TEMRA	WASL	0.00454504	0.0205774
CD8.TEMRA	PCBP4	4.13016e-05	0.0205754
CD8.TEMRA	RTCB	0.0151298	0.020561
CD8.TEMRA	LYRM2	2.79107e-05	0.0205523
CD8.TEMRA	ELP5	7.01237e-06	0.0205351
CD8.TEMRA	FAM43A	1.51164e-16	0.0205266
CD8.TEMRA	DDX49	0.00140273	0.0205198
CD8.TEMRA	SLC25A3	0.0633122	0.0205152
CD8.TEMRA	OTUD4	0.0169154	0.0205111
CD8.TEMRA	GPN1	2.43186e-07	0.0205086
CD8.TEMRA	COG8	0.00592337	0.0204887
CD8.TEMRA	PHACTR4	9.23841e-05	0.0204749
CD8.TEMRA	RFC2	0.00142753	0.0204643
CD8.TEMRA	HDAC3	1.02252e-05	0.0204595
CD8.TEMRA	COASY	3.38345e-07	0.0204564
CD8.TEMRA	PSMD14	5.06137e-05	0.0204468
CD8.TEMRA	ATG9A	2.05617e-06	0.0204377
CD8.TEMRA	DPP3	2.56253e-10	0.0204307
CD8.TEMRA	CRKL	3.94086e-05	0.0204106
CD8.TEMRA	ZNF484	2.43947e-05	0.0203997
CD8.TEMRA	PDZD8	0.00202859	0.0203599
CD8.TEMRA	SNRPD1	0.0990586	0.0203235
CD8.TEMRA	CAPZA2	0.0222885	0.0203209
CD8.TEMRA	GLMN	8.04113e-09	0.0203149
CD8.TEMRA	SCAF1	0.0179005	0.0203111
CD8.TEMRA	VRK3	4.28678e-05	0.0203012
CD8.TEMRA	RNF146	4.45359e-08	0.0202895
CD8.TEMRA	EXOSC4	4.97709e-11	0.0202764
CD8.TEMRA	TRIM21	9.73173e-07	0.0202578
CD8.TEMRA	GRHPR	0.000102842	0.0202499
CD8.TEMRA	CEBPG	1.9424e-05	0.0202459
CD8.TEMRA	GALNT11	0.000346949	0.0202423
CD8.TEMRA	ADAM17	0.000323194	0.0202348
CD8.TEMRA	C1orf216	5.60204e-12	0.0202226
CD8.TEMRA	ALDOA	1.13753e-08	0.0202167
CD8.TEMRA	MRPL52	0.0802494	0.0202082
CD8.TEMRA	ZNF641	0.000114787	0.0201955
CD8.TEMRA	NFE2L1	1.10589e-08	0.0201919
CD8.TEMRA	KDM4C	0.00697186	0.0201887
CD8.TEMRA	NOL4L	2.08412e-07	0.0201724
CD8.TEMRA	ANGEL2	0.0826054	0.0201558
CD8.TEMRA	FOXN2	0.0109407	0.0201547
CD8.TEMRA	IP6K2	0.000932609	0.0201501
CD8.TEMRA	CRELD2	0.0013783	0.0201471
CD8.TEMRA	HINT2	2.35291e-05	0.0201375
CD8.TEMRA	ARSK	0.0445242	0.0201236
CD8.TEMRA	TRIOBP	8.45634e-05	0.0201189
CD8.TEMRA	SEC13	0.00191184	0.0201069
CD8.TEMRA	BID	1.93352e-06	0.0200934
CD8.TEMRA	SSBP1	0.00708216	0.0200934
CD8.TEMRA	TMEM19	7.50025e-06	0.0200795
CD8.TEMRA	HMOX1	1.16217e-22	0.0200721
CD8.TEMRA	GSN	2.94026e-27	0.0200683
CD8.TEMRA	NELFE	0.00541152	0.02006
CD8.TEMRA	RBM38	0.00603697	0.0200586
CD8.TEMRA	SELENOK	0.00492282	0.0200468
CD8.TEMRA	COPS7A	2.63715e-07	0.0200442
CD8.TEMRA	BICD2	2.71436e-06	0.0200391
CD8.TEMRA	GNL2	4.75201e-06	0.0200358
CD8.TEMRA	FBXL20	0.000901609	0.0200333
CD8.TEMRA	IFFO1	0.000310459	0.0199844
CD8.TEMRA	ZSCAN9	3.29752e-18	0.0199664
CD8.TEMRA	NAPG	6.34438e-06	0.0199606
CD8.TEMRA	NUBP2	0.014949	0.0199438
CD8.TEMRA	MAPRE1	0.00131915	0.0199098
CD8.TEMRA	SYNJ1	2.75428e-09	0.0199084
CD8.TEMRA	SKA2	0.0454257	0.0199058
CD8.TEMRA	RBM15	2.56789e-05	0.0198845
CD8.TEMRA	PARP9	0.0185201	0.0198757
CD8.TEMRA	DCPS	7.44908e-06	0.0198446
CD8.TEMRA	FBXO42	4.29106e-05	0.0198436
CD8.TEMRA	KIAA1143	0.010838	0.0198267
CD8.TEMRA	DENND4B	0.000757789	0.0198218
CD8.TEMRA	BRWD1	0.00340698	0.0198169
CD8.TEMRA	ATF2	2.6639e-05	0.0198158
CD8.TEMRA	ZSCAN26	0.000706293	0.019814
CD8.TEMRA	RAE1	1.65777e-06	0.0198133
CD8.TEMRA	BLOC1S6	0.00421038	0.019804
CD8.TEMRA	NUGGC	8.50343e-06	0.0197605
CD8.TEMRA	ZNF737	0.0348047	0.0197565
CD8.TEMRA	HAUS1	0.000141832	0.0197493
CD8.TEMRA	C7orf26	4.34808e-06	0.0197419
CD8.TEMRA	PIGH	0.0178826	0.0197314
CD8.TEMRA	ISOC1	4.91149e-11	0.0197206
CD8.TEMRA	GIT1	0.039443	0.0197171
CD8.TEMRA	ZFYVE16	0.00112333	0.0197109
CD8.TEMRA	CFAP97	0.0198318	0.0197028
CD8.TEMRA	ACBD3	5.16593e-05	0.0196975
CD8.TEMRA	KCTD5	2.97883e-06	0.0196735
CD8.TEMRA	TMEM11	7.73859e-06	0.0196634
CD8.TEMRA	PINK1	2.69499e-05	0.0196576
CD8.TEMRA	PEX11B	6.35783e-05	0.0196431
CD8.TEMRA	PTPN2	0.00036722	0.0196394
CD8.TEMRA	SLF2	0.000802827	0.0196218
CD8.TEMRA	KLHL7	2.12672e-05	0.0195977
CD8.TEMRA	PSMG2	0.0438763	0.0195875
CD8.TEMRA	STK16	6.26784e-06	0.0195852
CD8.TEMRA	SRF	0.00329416	0.0195844
CD8.TEMRA	GTF2I	0.00220021	0.0195787
CD8.TEMRA	SGPP1	7.22356e-05	0.0195705
CD8.TEMRA	KRIT1	0.04787	0.0195582
CD8.TEMRA	IRAK1	0.000462303	0.0195553
CD8.TEMRA	ADAMTS1	4.55362e-28	0.0195511
CD8.TEMRA	TOR1A	4.9533e-08	0.019542
CD8.TEMRA	LINC01504	6.83595e-25	0.0195188
CD8.TEMRA	RTP4	2.28031e-10	0.0194851
CD8.TEMRA	RSAD1	0.000383915	0.0194676
CD8.TEMRA	CERT1	0.00268085	0.0194615
CD8.TEMRA	ZFPM1	0.000160504	0.0194556
CD8.TEMRA	DCAF13	1.07197e-06	0.0194339
CD8.TEMRA	ARMC8	0.0013418	0.0194301
CD8.TEMRA	PNPLA2	0.0209537	0.019413
CD8.TEMRA	ME2	0.0878346	0.0193876
CD8.TEMRA	TWSG1	5.34637e-16	0.0193706
CD8.TEMRA	KRT86	8.14937e-35	0.0193655
CD8.TEMRA	EIF2B4	0.00256174	0.0193649
CD8.TEMRA	HDGF	0.000874921	0.0193571
CD8.TEMRA	TMEM14A	4.83294e-05	0.0193364
CD8.TEMRA	BROX	4.60233e-06	0.0193264
CD8.TEMRA	NCKAP1	1.25695e-16	0.0193066
CD8.TEMRA	DERA	0.000498657	0.0192944
CD8.TEMRA	AL158071.3	1.89137e-20	0.0192777
CD8.TEMRA	HAUS2	2.75599e-05	0.019271
CD8.TEMRA	TMEM223	0.00298552	0.0192505
CD8.TEMRA	NPEPL1	0.00305078	0.0192442
CD8.TEMRA	BOK	8.45343e-36	0.0192212
CD8.TEMRA	ARFGEF1	0.0553042	0.0192152
CD8.TEMRA	DRG2	2.97638e-05	0.019213
CD8.TEMRA	WIPF2	1.54527e-05	0.0192008
CD8.TEMRA	E4F1	1.5257e-05	0.0191855
CD8.TEMRA	MED6	0.0020235	0.0191672
CD8.TEMRA	TMEM192	2.12802e-05	0.0191595
CD8.TEMRA	GLB1L2	2.47654e-25	0.0191492
CD8.TEMRA	DDX60	0.00085604	0.0191483
CD8.TEMRA	EXOSC1	0.00764843	0.0191407
CD8.TEMRA	ELAC2	0.00110649	0.0191406
CD8.TEMRA	ACO2	0.0220563	0.0191197
CD8.TEMRA	CEP350	0.0113285	0.0191171
CD8.TEMRA	FAM136A	0.000442172	0.0191069
CD8.TEMRA	TPRG1L	1.33651e-05	0.0190919
CD8.TEMRA	PSMD10	0.00853016	0.0190911
CD8.TEMRA	FAM174C	0.000569112	0.0190847
CD8.TEMRA	SMC6	0.011995	0.0190652
CD8.TEMRA	NASP	0.00245497	0.0190563
CD8.TEMRA	PAK1	0.00320644	0.0190494
CD8.TEMRA	HPS6	5.14681e-08	0.0190423
CD8.TEMRA	SPRYD7	7.69689e-12	0.0190406
CD8.TEMRA	TXNDC9	1.5715e-07	0.0190404
CD8.TEMRA	NF1	0.00157009	0.0190377
CD8.TEMRA	CYP2R1	0.000306371	0.0190277
CD8.TEMRA	FHOD1	0.000136702	0.019024
CD8.TEMRA	CCT7	0.0370369	0.0190051
CD8.TEMRA	RPAP2	0.000122822	0.0190011
CD8.TEMRA	DBF4	0.000141653	0.0189871
CD8.TEMRA	DPH3	0.00104519	0.0189798
CD8.TEMRA	IGHV5-51	1.42742e-08	0.018975
CD8.TEMRA	NUMBL	2.74418e-26	0.018967
CD8.TEMRA	EFNA5	1.46392e-32	0.0189428
CD8.TEMRA	RITA1	9.55525e-05	0.0189354
CD8.TEMRA	ORMDL2	0.0067052	0.0189253
CD8.TEMRA	DCLRE1C	1.91324e-06	0.0189234
CD8.TEMRA	MEI1	0.00951927	0.0189216
CD8.TEMRA	VKORC1	0.00776283	0.0189131
CD8.TEMRA	TBXAS1	0.000210062	0.0189096
CD8.TEMRA	GMEB1	7.64168e-05	0.0189046
CD8.TEMRA	TIMM22	0.000309982	0.0189021
CD8.TEMRA	MED27	9.23592e-05	0.0188929
CD8.TEMRA	ASCC3	0.00287077	0.0188675
CD8.TEMRA	SP2	0.00327839	0.0188617
CD8.TEMRA	APOL1	7.78598e-10	0.0188354
CD8.TEMRA	SLC4A1AP	0.00732174	0.0188306
CD8.TEMRA	OVCA2	2.27431e-05	0.018809
CD8.TEMRA	UBXN2B	6.27891e-08	0.0188034
CD8.TEMRA	GALK1	0.000174924	0.0188012
CD8.TEMRA	MALAT1	0.0274071	0.0187928
CD8.TEMRA	ABCD4	0.052116	0.0187916
CD8.TEMRA	TCF12	0.00784397	0.0187665
CD8.TEMRA	PTPN11	0.0144683	0.0187258
CD8.TEMRA	SNX4	8.88617e-07	0.0187157
CD8.TEMRA	SNAI3	8.77554e-05	0.0186911
CD8.TEMRA	SEC31A	0.00323995	0.0186825
CD8.TEMRA	SLC14A1	1.46809e-13	0.0186715
CD8.TEMRA	TSPAN3	0.0357456	0.0186692
CD8.TEMRA	ZNF468	1.45677e-09	0.0186663
CD8.TEMRA	HDAC8	2.14168e-07	0.0186211
CD8.TEMRA	RFC5	0.00144436	0.0186208
CD8.TEMRA	JARID2	0.00180402	0.0186077
CD8.TEMRA	ZNF70	0.00160125	0.0186003
CD8.TEMRA	MED12	0.0601076	0.0185954
CD8.TEMRA	ITGAE	2.18981e-05	0.0185929
CD8.TEMRA	POLDIP3	0.000130159	0.0185791
CD8.TEMRA	TMEM127	3.64948e-07	0.018558
CD8.TEMRA	INVS	0.0912703	0.018537
CD8.TEMRA	TMBIM4	0.00437784	0.0185325
CD8.TEMRA	ZDHHC12	0.000138631	0.0185126
CD8.TEMRA	PI4K2A	5.02259e-07	0.0185079
CD8.TEMRA	WBP1	0.00387937	0.018507
CD8.TEMRA	FUCA2	2.30974e-08	0.0184891
CD8.TEMRA	BMPR1A	0.0381937	0.0184819
CD8.TEMRA	MRPS23	7.61009e-05	0.0184787
CD8.TEMRA	SRPK1	0.0181227	0.0184581
CD8.TEMRA	CCDC97	0.00112327	0.0184397
CD8.TEMRA	PGAP3	5.54733e-08	0.0184395
CD8.TEMRA	AL450352.1	1.35783e-09	0.0184129
CD8.TEMRA	CIAPIN1	0.000125064	0.018404
CD8.TEMRA	AP4B1	1.05816e-05	0.0183825
CD8.TEMRA	CARMIL3	1.16238e-29	0.0183574
CD8.TEMRA	UBR7	4.75023e-08	0.0183528
CD8.TEMRA	DYNLT1	0.0142885	0.0183501
CD8.TEMRA	NR2C2	6.12122e-05	0.0183476
CD8.TEMRA	UBA1	0.0224677	0.0183413
CD8.TEMRA	NSD1	0.0169755	0.0183354
CD8.TEMRA	CCDC28A	0.00110846	0.0183341
CD8.TEMRA	NDUFAF4	2.66845e-05	0.018322
CD8.TEMRA	MLF1	1.85354e-06	0.0183195
CD8.TEMRA	ZNF699	1.24541e-05	0.0183095
CD8.TEMRA	TBC1D7	0.00417132	0.018307
CD8.TEMRA	SLC43A2	4.20326e-20	0.0183046
CD8.TEMRA	GTF2E2	0.00461313	0.0183045
CD8.TEMRA	ZNF333	2.94897e-06	0.0182966
CD8.TEMRA	ELOC	0.000365906	0.0182962
CD8.TEMRA	NCSTN	0.00127584	0.018296
CD8.TEMRA	BFSP1	8.52557e-33	0.0182887
CD8.TEMRA	ARL16	0.00877867	0.0182847
CD8.TEMRA	ZBTB37	3.35653e-10	0.0182779
CD8.TEMRA	TBC1D10B	2.97639e-05	0.0182705
CD8.TEMRA	COQ4	0.0124169	0.0182623
CD8.TEMRA	ZC3H13	0.0257967	0.0182567
CD8.TEMRA	ING3	0.000131087	0.0182487
CD8.TEMRA	DPM3	0.0161126	0.0182285
CD8.TEMRA	TET2	0.000250402	0.0182245
CD8.TEMRA	ARMC6	0.000332879	0.018218
CD8.TEMRA	AP5Z1	0.000187186	0.0181998
CD8.TEMRA	FAM169A	5.48302e-08	0.0181774
CD8.TEMRA	SASS6	7.19276e-07	0.0181708
CD8.TEMRA	CTSO	0.000229307	0.0181311
CD8.TEMRA	ZNF668	7.3459e-09	0.0181132
CD8.TEMRA	FAM50A	0.000980808	0.0181116
CD8.TEMRA	HHEX	4.46614e-19	0.0181025
CD8.TEMRA	C8orf82	0.0294552	0.0180625
CD8.TEMRA	NACC2	1.66837e-10	0.018058
CD8.TEMRA	HIP1	2.85712e-05	0.0180224
CD8.TEMRA	WDR46	0.0011779	0.0179905
CD8.TEMRA	NSUN2	0.0152968	0.0179851
CD8.TEMRA	CHUK	3.45377e-07	0.0179801
CD8.TEMRA	CCDC117	2.33214e-10	0.0179761
CD8.TEMRA	SMKR1	1.93101e-14	0.0179566
CD8.TEMRA	WDR55	0.00429818	0.0179418
CD8.TEMRA	TRAPPC4	0.000163485	0.0179409
CD8.TEMRA	SPIRE1	1.08573e-12	0.0179299
CD8.TEMRA	PIAS4	0.000325983	0.0179263
CD8.TEMRA	ZGPAT	0.00321014	0.0179235
CD8.TEMRA	SWAP70	0.0365554	0.0179184
CD8.TEMRA	SYNGR3	1.00107e-27	0.0179178
CD8.TEMRA	ALG1	0.000188079	0.0178779
CD8.TEMRA	NUBP1	1.72481e-06	0.0178553
CD8.TEMRA	RB1CC1	0.0213802	0.0178493
CD8.TEMRA	MPC2	0.0645149	0.0178419
CD8.TEMRA	RAD51C	9.78567e-07	0.0178357
CD8.TEMRA	SLC30A4	1.23321e-10	0.0178318
CD8.TEMRA	MDH1	0.0282421	0.0178302
CD8.TEMRA	ARSG	0.000213679	0.0178204
CD8.TEMRA	GPATCH3	6.75549e-05	0.017819
CD8.TEMRA	FADS3	5.47067e-08	0.0178171
CD8.TEMRA	MAP1S	1.74024e-05	0.0178165
CD8.TEMRA	HNRNPH2	0.0016537	0.0178044
CD8.TEMRA	TMEM106C	0.00144441	0.0177996
CD8.TEMRA	SMG5	1.91123e-05	0.017796
CD8.TEMRA	ACOT4	2.10165e-09	0.0177932
CD8.TEMRA	FAM8A1	0.000518303	0.0177599
CD8.TEMRA	VIM-AS1	0.00229225	0.0177419
CD8.TEMRA	ZMPSTE24	8.20744e-06	0.0177114
CD8.TEMRA	MRPL44	0.000846565	0.0177022
CD8.TEMRA	TESK1	1.0257e-05	0.0176881
CD8.TEMRA	BAHD1	0.00140315	0.0176803
CD8.TEMRA	NAALADL1	5.20072e-11	0.0176755
CD8.TEMRA	B3GAT3	0.00263392	0.0176669
CD8.TEMRA	DIPK2A	5.74657e-08	0.0176662
CD8.TEMRA	DMKN	8.30624e-22	0.0176258
CD8.TEMRA	ARSD	9.92842e-14	0.0176161
CD8.TEMRA	TOX4	0.0369449	0.0176061
CD8.TEMRA	CDC14B	4.33708e-14	0.0176031
CD8.TEMRA	BTBD6	0.000203386	0.0176021
CD8.TEMRA	MUL1	5.63071e-05	0.0175987
CD8.TEMRA	TMEM199	1.84106e-06	0.0175953
CD8.TEMRA	STARD4	6.24916e-10	0.0175934
CD8.TEMRA	UBA6	0.0163019	0.017592
CD8.TEMRA	GID8	0.00113615	0.0175826
CD8.TEMRA	SEPTIN11	1.44122e-07	0.0175533
CD8.TEMRA	IST1	0.0306148	0.0175427
CD8.TEMRA	NIPA2	6.29551e-06	0.0175379
CD8.TEMRA	CNEP1R1	0.000143516	0.0175354
CD8.TEMRA	RUFY2	6.35354e-05	0.0175209
CD8.TEMRA	PITPNM2	7.60086e-11	0.0175024
CD8.TEMRA	NACC1	4.68845e-05	0.0174987
CD8.TEMRA	ERV3-1	1.39874e-06	0.0174857
CD8.TEMRA	IMMP1L	0.00363435	0.0174634
CD8.TEMRA	PCYT2	2.73638e-05	0.0174582
CD8.TEMRA	ZNF384	0.000355318	0.0174535
CD8.TEMRA	RPS6KA4	7.37248e-06	0.0174374
CD8.TEMRA	TMEM175	5.14855e-07	0.0174351
CD8.TEMRA	LINC01410	9.05286e-09	0.0174323
CD8.TEMRA	TAF8	0.0816844	0.0174165
CD8.TEMRA	NUP85	2.28838e-06	0.0174087
CD8.TEMRA	PLSCR1	0.0311775	0.0174033
CD8.TEMRA	ZFPL1	0.00019055	0.017385
CD8.TEMRA	CCDC126	0.000152593	0.0173746
CD8.TEMRA	FECH	8.81092e-10	0.0173704
CD8.TEMRA	KIAA0100	0.075645	0.0173677
CD8.TEMRA	PROCR	2.44846e-16	0.0173616
CD8.TEMRA	KPNA6	0.0122821	0.0173434
CD8.TEMRA	ZNF254	0.00544379	0.0173164
CD8.TEMRA	RAB18	0.00230642	0.0173131
CD8.TEMRA	SYK	1.24356e-24	0.0173107
CD8.TEMRA	IGKV3-20	5.67262e-05	0.0173104
CD8.TEMRA	ZNF720	0.000283648	0.0173036
CD8.TEMRA	SCFD1	0.0107039	0.0172855
CD8.TEMRA	IGHG1	0.000233545	0.017282
CD8.TEMRA	ZBTB2	1.8244e-05	0.0172754
CD8.TEMRA	RRP9	0.0199071	0.0172681
CD8.TEMRA	DLGAP1-AS1	1.26397e-05	0.0172633
CD8.TEMRA	DMWD	3.17038e-07	0.0172509
CD8.TEMRA	TTC31	6.91426e-05	0.0172479
CD8.TEMRA	STAU1	0.0627664	0.0172306
CD8.TEMRA	ABHD3	0.0057403	0.0172215
CD8.TEMRA	CCDC112	5.85718e-10	0.0172148
CD8.TEMRA	YIPF1	2.99163e-07	0.0171914
CD8.TEMRA	BRPF3	0.0220342	0.0171859
CD8.TEMRA	CAPRIN2	0.0199754	0.0171708
CD8.TEMRA	ARPC1A	0.0111924	0.0171531
CD8.TEMRA	PLEKHA5	0.0566721	0.0171456
CD8.TEMRA	SERINC3	0.0279975	0.0171331
CD8.TEMRA	CATSPER1	1.31887e-37	0.017121
CD8.TEMRA	DDX28	0.00505237	0.0171075
CD8.TEMRA	SLC47A1	4.6946e-35	0.017083
CD8.TEMRA	NUDT21	8.92923e-06	0.0170761
CD8.TEMRA	RBM17	0.0125202	0.017052
CD8.TEMRA	ALDH1B1	0.00858855	0.0170507
CD8.TEMRA	CPEB2	8.89447e-05	0.0170394
CD8.TEMRA	TMEM64	0.00048173	0.0170212
CD8.TEMRA	NME8	1.7227e-20	0.0170065
CD8.TEMRA	BRCC3	0.0101686	0.0170035
CD8.TEMRA	FAM174A	7.63809e-05	0.0169935
CD8.TEMRA	C5orf22	2.60456e-06	0.0169803
CD8.TEMRA	OPA1	0.00418773	0.0169676
CD8.TEMRA	CEP192	0.0577887	0.0169561
CD8.TEMRA	NDUFAF5	4.3852e-07	0.0169347
CD8.TEMRA	ZNHIT2	0.0124883	0.0169256
CD8.TEMRA	AC244502.1	1.39044e-26	0.0169255
CD8.TEMRA	HS1BP3	1.64476e-08	0.0169211
CD8.TEMRA	SPOPL	4.87308e-07	0.0169176
CD8.TEMRA	SLC25A24	0.0124575	0.016912
CD8.TEMRA	RPL7L1	0.00899714	0.0169114
CD8.TEMRA	SPAG9	0.0163837	0.0169072
CD8.TEMRA	SNHG22	0.0010744	0.0169072
CD8.TEMRA	SLC39A6	0.00338921	0.0169067
CD8.TEMRA	COA8	0.000641092	0.0169047
CD8.TEMRA	DMAC2L	2.02629e-05	0.0168969
CD8.TEMRA	SERTAD2	8.58726e-05	0.0168962
CD8.TEMRA	TMCO3	5.22029e-06	0.0168758
CD8.TEMRA	PPP4R2	0.0204908	0.0168665
CD8.TEMRA	MVK	4.82765e-05	0.0168615
CD8.TEMRA	ACAD8	2.09987e-05	0.0168512
CD8.TEMRA	SLC25A4	4.73761e-08	0.0168337
CD8.TEMRA	DPH7	0.0586311	0.0168332
CD8.TEMRA	ABCD3	3.10903e-06	0.0168143
CD8.TEMRA	GIMAP6	0.0318307	0.0168137
CD8.TEMRA	TMX3	0.000185529	0.0168113
CD8.TEMRA	TOLLIP	4.16926e-05	0.0168084
CD8.TEMRA	RASGEF1A	2.01439e-10	0.0168028
CD8.TEMRA	NRDE2	0.00204849	0.0167988
CD8.TEMRA	KIR3DL3	6.58198e-36	0.0167949
CD8.TEMRA	ZNF626	0.0280121	0.0167826
CD8.TEMRA	CASP7	3.99578e-05	0.0167721
CD8.TEMRA	CDC27	0.00510706	0.0167676
CD8.TEMRA	TSEN34	2.26189e-07	0.0167555
CD8.TEMRA	RINL	0.0019313	0.0167542
CD8.TEMRA	ELOVL6	6.55908e-13	0.0167439
CD8.TEMRA	ZNF821	1.8093e-05	0.0167389
CD8.TEMRA	NAA60	7.32498e-05	0.0167389
CD8.TEMRA	LEXM	4.76819e-31	0.016737
CD8.TEMRA	DGKK	2.73857e-38	0.0167354
CD8.TEMRA	XPNPEP2	6.18333e-17	0.0167245
CD8.TEMRA	FOPNL	0.000258755	0.0167228
CD8.TEMRA	PDXP	3.83674e-08	0.0167175
CD8.TEMRA	IL5RA	2.10048e-15	0.0167168
CD8.TEMRA	ELOF1	0.000501843	0.0167113
CD8.TEMRA	VPS13A	0.00487294	0.016704
CD8.TEMRA	CHRNB1	8.84341e-08	0.0166983
CD8.TEMRA	PSMG3	0.000887883	0.016694
CD8.TEMRA	IGFBP3	0.000192308	0.0166814
CD8.TEMRA	GLRX2	7.80716e-05	0.0166714
CD8.TEMRA	SPTLC2	0.000395434	0.0166446
CD8.TEMRA	TIMM29	0.00260777	0.0166298
CD8.TEMRA	SLC35A3	8.25663e-05	0.0166275
CD8.TEMRA	TMEM43	0.000116821	0.0166162
CD8.TEMRA	DNAJC17	4.95547e-06	0.0166137
CD8.TEMRA	GNPAT	0.0677738	0.0166096
CD8.TEMRA	UBL7	0.0749188	0.0166042
CD8.TEMRA	FBXW7	0.0543362	0.0165989
CD8.TEMRA	SLC25A33	1.8544e-06	0.0165834
CD8.TEMRA	FAM126B	0.00356448	0.0165829
CD8.TEMRA	PANK3	0.0232601	0.0165821
CD8.TEMRA	EMC8	0.000128193	0.0165714
CD8.TEMRA	UBP1	0.0303234	0.0165487
CD8.TEMRA	PHLDB2	0.00190013	0.0165337
CD8.TEMRA	BORCS8	0.000334928	0.0165255
CD8.TEMRA	AC108134.3	2.95848e-07	0.0165211
CD8.TEMRA	STMN1	0.015939	0.0165125
CD8.TEMRA	RETREG3	5.05088e-05	0.0164999
CD8.TEMRA	NCOA4	0.000451045	0.0164893
CD8.TEMRA	GLRX3	0.0378665	0.0164698
CD8.TEMRA	ZNF266	0.0210956	0.0164633
CD8.TEMRA	BLCAP	0.0401992	0.0164619
CD8.TEMRA	PLAAT2	9.73707e-09	0.0164471
CD8.TEMRA	TPM1	6.99112e-07	0.0164315
CD8.TEMRA	NDUFA8	0.000378994	0.0164296
CD8.TEMRA	ATF3	0.000487282	0.0164165
CD8.TEMRA	BOLA2B	0.00758045	0.0164143
CD8.TEMRA	NAP1L5	0.0469735	0.0163965
CD8.TEMRA	MYLIP	0.00906422	0.0163923
CD8.TEMRA	EP300	0.0197977	0.0163898
CD8.TEMRA	MAGEF1	9.3988e-05	0.0163864
CD8.TEMRA	MIIP	0.0326584	0.0163834
CD8.TEMRA	SMIM10L1	0.0174115	0.0163593
CD8.TEMRA	HCG11	5.52062e-09	0.0163583
CD8.TEMRA	PAFAH1B2	0.0285466	0.0163469
CD8.TEMRA	DAPK2	7.90194e-17	0.0163388
CD8.TEMRA	MANEAL	5.56444e-15	0.0163251
CD8.TEMRA	IDH1	6.25046e-08	0.0162893
CD8.TEMRA	RCAN1	2.66697e-06	0.0162892
CD8.TEMRA	RIT1	0.00174278	0.0162832
CD8.TEMRA	CDYL	9.75988e-07	0.0162727
CD8.TEMRA	RNF34	0.0150936	0.0162608
CD8.TEMRA	PRADC1	1.99856e-06	0.0162568
CD8.TEMRA	ZNF593	0.000839463	0.0162547
CD8.TEMRA	SYVN1	0.000419749	0.0162533
CD8.TEMRA	SPRY2	3.90186e-18	0.0162501
CD8.TEMRA	GBA	2.54084e-06	0.0162416
CD8.TEMRA	SLC35A4	0.00411291	0.0162415
CD8.TEMRA	NHSL2	2.19021e-05	0.0162347
CD8.TEMRA	NAE1	0.039126	0.0162329
CD8.TEMRA	PPIP5K2	0.000553007	0.0162127
CD8.TEMRA	ZDHHC2	0.0403616	0.016201
CD8.TEMRA	MARK2	0.0141396	0.0161877
CD8.TEMRA	PAK6	7.63566e-20	0.0161717
CD8.TEMRA	SPAST	0.00272643	0.0161717
CD8.TEMRA	RAB35	0.000391974	0.0161713
CD8.TEMRA	DEF8	9.5642e-05	0.016138
CD8.TEMRA	GLE1	5.34983e-05	0.016132
CD8.TEMRA	GFPT1	0.000287791	0.0161259
CD8.TEMRA	ZNF76	0.00240117	0.0161259
CD8.TEMRA	MAPK7	4.03045e-07	0.0161246
CD8.TEMRA	MSC-AS1	1.43087e-12	0.0161223
CD8.TEMRA	PTPA	5.49472e-05	0.0161222
CD8.TEMRA	DNAJC10	0.0437496	0.0161169
CD8.TEMRA	PLCH2	7.87629e-06	0.0161092
CD8.TEMRA	CPSF3	0.000821005	0.0161074
CD8.TEMRA	ZNF493	0.0630775	0.0160995
CD8.TEMRA	DELE1	0.00813965	0.0160785
CD8.TEMRA	IFI30	3.75465e-06	0.0160784
CD8.TEMRA	WBP1L	0.0355149	0.0160725
CD8.TEMRA	FIG4	1.08942e-08	0.0160638
CD8.TEMRA	PI4KB	0.00753016	0.0160635
CD8.TEMRA	TP53RK	2.35593e-08	0.016045
CD8.TEMRA	RDX	0.000203293	0.0160308
CD8.TEMRA	NOTCH2	0.00310884	0.0160149
CD8.TEMRA	SDHB	0.0120955	0.0160138
CD8.TEMRA	API5	0.00785248	0.0160056
CD8.TEMRA	TCP11L1	0.000801872	0.0159861
CD8.TEMRA	NTAN1	0.00270267	0.0159809
CD8.TEMRA	CCDC25	0.0420024	0.0159631
CD8.TEMRA	BRWD3	0.00451583	0.0159595
CD8.TEMRA	CCNY	0.00787348	0.0159346
CD8.TEMRA	EFTUD2	0.00116376	0.0159277
CD8.TEMRA	ATP6V0A2	0.00388543	0.0159189
CD8.TEMRA	RAB11FIP3	3.28981e-05	0.0159058
CD8.TEMRA	DPYSL2	2.18185e-06	0.0158801
CD8.TEMRA	MCUR1	0.000450158	0.0158778
CD8.TEMRA	SCYL1	0.00202791	0.015862
CD8.TEMRA	IFT43	0.00549576	0.0158447
CD8.TEMRA	DDHD2	0.00150043	0.0158358
CD8.TEMRA	RIPK3	0.00140434	0.0158342
CD8.TEMRA	MAGT1	0.0798353	0.0158336
CD8.TEMRA	PPM1D	6.2015e-05	0.0158307
CD8.TEMRA	PON2	2.95145e-15	0.0158225
CD8.TEMRA	CCDC43	0.0438763	0.0157794
CD8.TEMRA	RRAGC	5.84994e-06	0.0157791
CD8.TEMRA	ZNF224	0.0870548	0.0157679
CD8.TEMRA	MFAP1	0.00804374	0.0157628
CD8.TEMRA	CINP	1.66429e-05	0.0157557
CD8.TEMRA	IER3	3.80011e-09	0.0157526
CD8.TEMRA	ADAM15	5.54567e-07	0.0157266
CD8.TEMRA	IP6K1	0.0110596	0.0157214
CD8.TEMRA	HDAC5	0.0757973	0.0157027
CD8.TEMRA	WDR60	0.00544056	0.0157013
CD8.TEMRA	DIDO1	0.0390376	0.0156809
CD8.TEMRA	TMEM214	0.000573836	0.0156781
CD8.TEMRA	MED7	1.27537e-05	0.015672
CD8.TEMRA	ING4	0.00952929	0.0156692
CD8.TEMRA	ZCRB1	0.014927	0.0156675
CD8.TEMRA	ORC4	0.0108786	0.0156462
CD8.TEMRA	KLHL20	0.0715469	0.0156339
CD8.TEMRA	FKBP1B	1.89829e-13	0.0156272
CD8.TEMRA	PPP1R8	1.33651e-05	0.0156249
CD8.TEMRA	C6orf226	0.00087016	0.0156116
CD8.TEMRA	EXOC6	9.01897e-05	0.0156108
CD8.TEMRA	GALNT6	1.82784e-05	0.0155837
CD8.TEMRA	SPOUT1	0.0852297	0.0155817
CD8.TEMRA	SLC29A3	6.16729e-06	0.0155688
CD8.TEMRA	ARHGAP17	0.00952929	0.0155535
CD8.TEMRA	QRICH1	0.0726972	0.015539
CD8.TEMRA	KLHL2	0.0014808	0.0155377
CD8.TEMRA	CUTC	0.00231951	0.0155222
CD8.TEMRA	RUSC1	2.6064e-05	0.0155183
CD8.TEMRA	AC011476.3	3.66209e-08	0.0154951
CD8.TEMRA	POGLUT1	0.000131724	0.0154885
CD8.TEMRA	CHPF	1.28983e-07	0.0154664
CD8.TEMRA	HYLS1	5.84783e-11	0.0154629
CD8.TEMRA	ACSL4	0.0203763	0.015459
CD8.TEMRA	RELCH	0.000726268	0.0154357
CD8.TEMRA	TBC1D23	0.0380488	0.0154177
CD8.TEMRA	ABHD5	0.000401458	0.0154034
CD8.TEMRA	TRAV30	2.64426e-10	0.0153937
CD8.TEMRA	VAMP4	0.0078169	0.0153885
CD8.TEMRA	MSL1	0.00262352	0.0153819
CD8.TEMRA	EPN1	0.00613263	0.0153768
CD8.TEMRA	TFB2M	9.5934e-07	0.0153648
CD8.TEMRA	BMPR2	6.07724e-07	0.0153461
CD8.TEMRA	ACTA2	9.38244e-07	0.0153341
CD8.TEMRA	OSBPL3	0.0958383	0.0153326
CD8.TEMRA	EMSY	0.0168789	0.0153303
CD8.TEMRA	MYO3B	8.64175e-26	0.015308
CD8.TEMRA	ANKRD52	0.00741913	0.0153068
CD8.TEMRA	PCTP	3.28897e-12	0.0153028
CD8.TEMRA	COG7	5.85955e-07	0.0152911
CD8.TEMRA	SELENOO	0.0216424	0.0152896
CD8.TEMRA	WEE1	2.36316e-09	0.0152705
CD8.TEMRA	CRACR2A	0.0150498	0.0152598
CD8.TEMRA	RBM48	0.0551163	0.0152588
CD8.TEMRA	ACD	0.000866125	0.015249
CD8.TEMRA	GNL3L	0.013956	0.0152085
CD8.TEMRA	TMEM117	1.24314e-07	0.0152014
CD8.TEMRA	SLC37A1	0.000107816	0.0151892
CD8.TEMRA	MEMO1	0.00232202	0.0151853
CD8.TEMRA	C4orf33	8.93641e-11	0.0151792
CD8.TEMRA	MCM3AP	0.046702	0.0151784
CD8.TEMRA	ZNRD1	0.0436095	0.0151738
CD8.TEMRA	MRE11	3.29538e-05	0.0151603
CD8.TEMRA	BLM	2.54499e-06	0.0151554
CD8.TEMRA	THAP1	0.00108997	0.0151514
CD8.TEMRA	COMTD1	0.000101879	0.0151245
CD8.TEMRA	TRAPPC11	0.000156911	0.0151236
CD8.TEMRA	NEK3	0.00873786	0.0151204
CD8.TEMRA	GSEC	1.40658e-09	0.0151182
CD8.TEMRA	AK9	5.77636e-07	0.0151116
CD8.TEMRA	CDK5	0.0254147	0.0151038
CD8.TEMRA	DNMBP	1.06049e-06	0.0150848
CD8.TEMRA	SPATS2L	0.0196929	0.0150742
CD8.TEMRA	PPP1R9B	0.000894488	0.0150729
CD8.TEMRA	MIR181A2HG	1.612e-17	0.0150727
CD8.TEMRA	ANXA1	0.0668931	0.0150637
CD8.TEMRA	TCAF1	2.83372e-06	0.0150618
CD8.TEMRA	RPE	0.00126204	0.0150482
CD8.TEMRA	PPP2R5B	1.18575e-05	0.0150329
CD8.TEMRA	CCDC65	1.18445e-06	0.01503
CD8.TEMRA	MAP3K6	7.80744e-08	0.0150281
CD8.TEMRA	THAP3	1.92863e-05	0.0150032
CD8.TEMRA	DTYMK	0.0258021	0.0149842
CD8.TEMRA	CLUH	7.86395e-08	0.0149821
CD8.TEMRA	SNX2	0.0253382	0.0149762
CD8.TEMRA	BMERB1	7.60507e-09	0.0149755
CD8.TEMRA	CHD6	0.00673801	0.0149578
CD8.TEMRA	NSUN3	2.6881e-05	0.0149572
CD8.TEMRA	SLC1A5	0.000126592	0.0149454
CD8.TEMRA	DLG3	6.86316e-07	0.014927
CD8.TEMRA	USP30-AS1	8.78502e-05	0.0149263
CD8.TEMRA	ZNF574	0.00192068	0.0149114
CD8.TEMRA	TRBV12-4	0.018285	0.0149026
CD8.TEMRA	MPHOSPH9	0.00379642	0.0148975
CD8.TEMRA	SERPINB8	0.00100407	0.0148864
CD8.TEMRA	SLC12A2	2.04016e-05	0.0148664
CD8.TEMRA	GLMP	0.00956812	0.0148653
CD8.TEMRA	TSNAX	0.0162641	0.0148647
CD8.TEMRA	MRPL15	0.0114421	0.0148565
CD8.TEMRA	FDFT1	0.0109163	0.0148495
CD8.TEMRA	SMPD3	2.14584e-10	0.0148468
CD8.TEMRA	PDCD7	0.00106806	0.0148434
CD8.TEMRA	CNDP2	0.0305459	0.0148421
CD8.TEMRA	NAGPA	0.00639127	0.0148387
CD8.TEMRA	DHRS1	8.55879e-06	0.014809
CD8.TEMRA	HIF1AN	0.0468464	0.0148008
CD8.TEMRA	UBXN7	0.0008336	0.0147911
CD8.TEMRA	GSC	4.87189e-21	0.014784
CD8.TEMRA	SENP1	0.000811274	0.0147733
CD8.TEMRA	SIKE1	0.00396272	0.0147676
CD8.TEMRA	ZNF611	1.06158e-05	0.0147531
CD8.TEMRA	ZNF624	0.0409884	0.0147505
CD8.TEMRA	NCOA2	0.0879323	0.0147453
CD8.TEMRA	VPS11	0.08481	0.0147394
CD8.TEMRA	CCDC137	0.0221996	0.0147384
CD8.TEMRA	CDK11A	7.44333e-05	0.0147351
CD8.TEMRA	FN3KRP	0.000639576	0.0147316
CD8.TEMRA	LRCH3	0.0225443	0.0147268
CD8.TEMRA	TMEM241	3.97402e-13	0.0147255
CD8.TEMRA	PIAS3	2.82126e-07	0.0147158
CD8.TEMRA	FAIM	7.01445e-09	0.0147114
CD8.TEMRA	GON7	0.00401579	0.0147024
CD8.TEMRA	CCL28	0.00176242	0.0147004
CD8.TEMRA	EPHX4	2.00153e-13	0.014695
CD8.TEMRA	TAF6	0.0157362	0.0146895
CD8.TEMRA	ACSL1	8.82312e-07	0.0146885
CD8.TEMRA	RRAGA	0.00040826	0.0146877
CD8.TEMRA	COG6	0.00394932	0.0146838
CD8.TEMRA	EXOC5	0.00170946	0.0146594
CD8.TEMRA	C1RL-AS1	0.047764	0.0146336
CD8.TEMRA	RCHY1	0.011005	0.0146304
CD8.TEMRA	SLC35G2	1.05958e-13	0.0146238
CD8.TEMRA	PRPF38A	0.0183725	0.0146168
CD8.TEMRA	MXD3	3.45172e-09	0.0146144
CD8.TEMRA	RPUSD1	3.92285e-05	0.0146082
CD8.TEMRA	PCMTD1	0.0966106	0.0145998
CD8.TEMRA	STX12	0.0144351	0.0145809
CD8.TEMRA	PPME1	0.000290861	0.0145786
CD8.TEMRA	FAM214B	1.0118e-11	0.0145779
CD8.TEMRA	NELFB	7.5014e-05	0.0145734
CD8.TEMRA	USF1	0.00273833	0.0145676
CD8.TEMRA	MGRN1	0.0203141	0.0145654
CD8.TEMRA	TOP2B	0.0995962	0.0145653
CD8.TEMRA	DMAC2	0.00977539	0.0145647
CD8.TEMRA	BRPF1	8.42038e-05	0.0145576
CD8.TEMRA	ZSCAN2	1.07546e-09	0.0145372
CD8.TEMRA	CLP1	1.6225e-08	0.0145285
CD8.TEMRA	AF165147.1	9.05039e-05	0.014522
CD8.TEMRA	ARV1	0.00209437	0.0145184
CD8.TEMRA	TDRD7	0.000198319	0.0145099
CD8.TEMRA	HGSNAT	0.000152598	0.0145012
CD8.TEMRA	CAT	0.000766569	0.0144999
CD8.TEMRA	ANAPC10	0.000612133	0.0144678
CD8.TEMRA	RFXANK	0.00133432	0.0144591
CD8.TEMRA	MOGS	0.00407368	0.0144562
CD8.TEMRA	CCNB1IP1	0.0184074	0.014426
CD8.TEMRA	MFSD14A	0.092959	0.0144057
CD8.TEMRA	RPS6KC1	0.00152881	0.0143546
CD8.TEMRA	CENPT	0.015286	0.0143519
CD8.TEMRA	CPNE8	3.21629e-10	0.0143408
CD8.TEMRA	FOXO3	0.00474301	0.0143209
CD8.TEMRA	DDN-AS1	2.1843e-08	0.0143179
CD8.TEMRA	NF2	3.44308e-05	0.014316
CD8.TEMRA	ZNF184	0.0168577	0.0142943
CD8.TEMRA	RBM28	0.000240578	0.0142891
CD8.TEMRA	INPP1	1.16367e-11	0.0142818
CD8.TEMRA	SPRTN	0.00697186	0.0142802
CD8.TEMRA	BTBD7	0.00173629	0.0142589
CD8.TEMRA	YTHDF3	0.0181742	0.0142538
CD8.TEMRA	FCN1	0.00011474	0.0142478
CD8.TEMRA	TMED3	0.0174138	0.0142431
CD8.TEMRA	PCCA	1.20188e-07	0.014229
CD8.TEMRA	CHRFAM7A	8.56671e-13	0.0142279
CD8.TEMRA	ILVBL	0.0026179	0.0142239
CD8.TEMRA	MFSD8	0.0104906	0.0142189
CD8.TEMRA	ZNF319	1.3689e-05	0.0142073
CD8.TEMRA	THAP12	0.0442645	0.0141893
CD8.TEMRA	CNOT6	0.032011	0.0141698
CD8.TEMRA	MFSD9	4.60576e-07	0.0141677
CD8.TEMRA	VAMP7	0.000394042	0.0141616
CD8.TEMRA	AL109955.1	4.96306e-08	0.0141604
CD8.TEMRA	AC073115.2	1.08803e-05	0.01416
CD8.TEMRA	SMURF2	0.0712489	0.0141496
CD8.TEMRA	UBXN8	1.72347e-07	0.014146
CD8.TEMRA	B4GALT3	0.0294039	0.0141444
CD8.TEMRA	HTATIP2	0.0128676	0.0141378
CD8.TEMRA	AIMP2	2.48447e-06	0.0141254
CD8.TEMRA	XPO7	0.00102023	0.0141123
CD8.TEMRA	MED24	1.29256e-05	0.0141099
CD8.TEMRA	TMX2	0.00356858	0.0140934
CD8.TEMRA	CDKN2C	0.00548402	0.0140876
CD8.TEMRA	GUCD1	0.00378388	0.0140797
CD8.TEMRA	UTP11	2.98333e-05	0.014077
CD8.TEMRA	SLFN12	1.63749e-10	0.0140747
CD8.TEMRA	FANCL	6.61833e-07	0.0140575
CD8.TEMRA	TAOK2	0.000427734	0.0140554
CD8.TEMRA	ELOA	0.000444412	0.0140493
CD8.TEMRA	AVEN	0.0010254	0.0140327
CD8.TEMRA	BAP1	0.000321374	0.0140323
CD8.TEMRA	SLC25A12	5.43262e-05	0.0140056
CD8.TEMRA	LIN37	5.44568e-06	0.0140026
CD8.TEMRA	SLC25A43	2.59907e-11	0.0139942
CD8.TEMRA	MRPL40	0.0490089	0.0139941
CD8.TEMRA	GIPR	1.59697e-18	0.0139866
CD8.TEMRA	POLR3A	2.26042e-05	0.0139793
CD8.TEMRA	POFUT2	0.0122045	0.0139663
CD8.TEMRA	CDK2AP1	3.90284e-09	0.0139211
CD8.TEMRA	MED11	0.00966494	0.0139186
CD8.TEMRA	OCEL1	0.00344978	0.0139065
CD8.TEMRA	ATP6V1H	0.0909324	0.013903
CD8.TEMRA	TAF4	2.55966e-06	0.0139015
CD8.TEMRA	YIF1B	0.0129799	0.0138692
CD8.TEMRA	FBXL12	0.0457676	0.0138562
CD8.TEMRA	COX6C	0.095969	0.0138479
CD8.TEMRA	SNRNP48	0.00448347	0.0138476
CD8.TEMRA	RCAN2	1.25475e-10	0.0138433
CD8.TEMRA	BCAS3	0.00965445	0.0138433
CD8.TEMRA	DDX58	0.08568	0.0138382
CD8.TEMRA	TNPO3	0.021936	0.0138376
CD8.TEMRA	WDR70	0.0628059	0.0138301
CD8.TEMRA	CPSF4	0.0306025	0.013807
CD8.TEMRA	LCNL1	8.11491e-09	0.0137797
CD8.TEMRA	SNRNP35	0.0610325	0.0137769
CD8.TEMRA	PIK3C2A	0.0140705	0.0137767
CD8.TEMRA	PARP2	0.00278926	0.0137749
CD8.TEMRA	CCDC32	0.00040157	0.0137691
CD8.TEMRA	SLC25A29	2.09035e-07	0.0137594
CD8.TEMRA	AHI1	0.00605511	0.0137516
CD8.TEMRA	KCTD6	4.51049e-06	0.0137364
CD8.TEMRA	SLC9B2	0.032292	0.0137338
CD8.TEMRA	F8	0.00161334	0.0137278
CD8.TEMRA	RAD1	0.000654313	0.0137191
CD8.TEMRA	FADS1	1.3927e-11	0.0137128
CD8.TEMRA	ERAL1	0.000161812	0.01371
CD8.TEMRA	MR1	0.000123449	0.0137094
CD8.TEMRA	USF2	0.000942273	0.0137051
CD8.TEMRA	ZADH2	0.0372873	0.0136942
CD8.TEMRA	ARID3B	0.00886861	0.0136937
CD8.TEMRA	POMGNT1	0.059951	0.0136601
CD8.TEMRA	POLR3K	0.0464107	0.0136581
CD8.TEMRA	ABHD17C	2.45498e-12	0.0136463
CD8.TEMRA	ACOT8	0.00320517	0.0136413
CD8.TEMRA	OTUD7B	2.73893e-05	0.0136404
CD8.TEMRA	PYROXD1	0.0840212	0.0136394
CD8.TEMRA	ZNF787	0.00209372	0.0136394
CD8.TEMRA	APEX2	0.000100481	0.0136351
CD8.TEMRA	PCOLCE	1.75424e-06	0.0136332
CD8.TEMRA	ABHD4	8.11491e-09	0.0136063
CD8.TEMRA	ARHGAP21	0.00642042	0.0136055
CD8.TEMRA	MCM5	8.60356e-05	0.0135939
CD8.TEMRA	FAM210A	0.0433853	0.013586
CD8.TEMRA	VPS8	0.0389596	0.0135729
CD8.TEMRA	HOXC5	4.57086e-23	0.0135645
CD8.TEMRA	PSPC1	0.0270778	0.0135094
CD8.TEMRA	RRM2B	0.000171823	0.0135078
CD8.TEMRA	SMC2	8.05766e-06	0.0135012
CD8.TEMRA	OSBPL11	0.0273934	0.0134853
CD8.TEMRA	ATG101	0.0182116	0.0134823
CD8.TEMRA	ARMC5	0.00047257	0.0134716
CD8.TEMRA	AGO3	0.0469989	0.0134688
CD8.TEMRA	SPATS2	3.71899e-05	0.0134687
CD8.TEMRA	PANX1	4.92834e-06	0.0134632
CD8.TEMRA	LETM1	0.00011199	0.0134631
CD8.TEMRA	IMPA1	0.00640414	0.013449
CD8.TEMRA	TMEM135	0.00224032	0.0134378
CD8.TEMRA	HSPBP1	0.0232419	0.0134328
CD8.TEMRA	NBPF26	0.0642619	0.0134311
CD8.TEMRA	MAGED1	0.0059266	0.0134266
CD8.TEMRA	FOXK2	0.00165513	0.0134016
CD8.TEMRA	LNPK	0.000553007	0.0133999
CD8.TEMRA	METTL2A	0.0143822	0.0133791
CD8.TEMRA	NDRG3	0.00269476	0.0133663
CD8.TEMRA	ZNF160	0.0578391	0.0133661
CD8.TEMRA	MRPL36	0.03134	0.0133657
CD8.TEMRA	ZNF664	0.00642042	0.0133643
CD8.TEMRA	GCSH	0.0160711	0.0133546
CD8.TEMRA	REPIN1	0.00302406	0.0133526
CD8.TEMRA	ENDOD1	0.0328301	0.0133525
CD8.TEMRA	SLC37A3	0.00515818	0.0133443
CD8.TEMRA	NADK2	0.0960501	0.0133226
CD8.TEMRA	ZNF853	2.54439e-05	0.0133115
CD8.TEMRA	NOP14-AS1	0.0671979	0.013296
CD8.TEMRA	BNIP3L	0.0798353	0.0132918
CD8.TEMRA	AC068587.4	0.017845	0.0132903
CD8.TEMRA	GNPDA2	6.20706e-05	0.0132895
CD8.TEMRA	C3orf38	0.000102758	0.0132887
CD8.TEMRA	EZH1	0.0311918	0.0132803
CD8.TEMRA	PUS10	4.60697e-05	0.013279
CD8.TEMRA	DUSP10	3.53534e-05	0.0132759
CD8.TEMRA	TM2D1	0.0933966	0.013244
CD8.TEMRA	ECD	0.0375053	0.013229
CD8.TEMRA	FBXW11	0.0990586	0.0132071
CD8.TEMRA	RNF25	1.36187e-05	0.0131863
CD8.TEMRA	AREL1	0.00441455	0.0131645
CD8.TEMRA	PRDX6	0.0174138	0.0131641
CD8.TEMRA	STK32C	0.0258472	0.013154
CD8.TEMRA	NME6	0.0202359	0.0131477
CD8.TEMRA	G6PC3	0.00020175	0.0131327
CD8.TEMRA	ABCC5	7.12928e-05	0.0130958
CD8.TEMRA	CPPED1	2.76283e-05	0.013094
CD8.TEMRA	TMEM189	0.000774878	0.0130911
CD8.TEMRA	DHCR24	3.50809e-13	0.0130624
CD8.TEMRA	ARMC7	1.10489e-06	0.0130619
CD8.TEMRA	WRAP53	3.05801e-06	0.013061
CD8.TEMRA	LPAR5	0.00341654	0.0130558
CD8.TEMRA	P2RX7	2.00118e-07	0.013047
CD8.TEMRA	TTLL3	0.0310041	0.0130434
CD8.TEMRA	BNIP1	2.24938e-05	0.0130425
CD8.TEMRA	TSPAN31	0.00371836	0.0130416
CD8.TEMRA	TAF11	0.0538902	0.0130266
CD8.TEMRA	AIFM1	0.000339646	0.0130072
CD8.TEMRA	C16orf91	1.25504e-05	0.0129637
CD8.TEMRA	AL512625.3	1.32453e-05	0.0129604
CD8.TEMRA	GMNN	5.92685e-07	0.012952
CD8.TEMRA	GSTM4	1.22343e-06	0.0129462
CD8.TEMRA	SAAL1	0.000940123	0.0129301
CD8.TEMRA	EYA3	0.0039459	0.0128887
CD8.TEMRA	TRERF1	0.00119713	0.0128858
CD8.TEMRA	PRDM4	0.000246754	0.0128853
CD8.TEMRA	MLX	0.0507615	0.0128707
CD8.TEMRA	ZNF490	7.0255e-05	0.0128433
CD8.TEMRA	ZNF12	0.0561724	0.0128228
CD8.TEMRA	C5orf24	0.0333588	0.0128168
CD8.TEMRA	TBP	0.0390582	0.0127959
CD8.TEMRA	MCOLN1	7.45667e-07	0.0127854
CD8.TEMRA	PVRIG	8.58808e-05	0.0127817
CD8.TEMRA	CNNM2	0.000966977	0.0127703
CD8.TEMRA	ZBTB17	0.0917115	0.0127618
CD8.TEMRA	CISD1	0.0260451	0.0127578
CD8.TEMRA	TRIB3	8.38327e-09	0.0127462
CD8.TEMRA	AL353807.5	0.00168805	0.0127358
CD8.TEMRA	CXXC1	0.0299251	0.0127339
CD8.TEMRA	MINPP1	1.14326e-07	0.012727
CD8.TEMRA	TAF13	0.000188324	0.0127193
CD8.TEMRA	ZBTB14	0.000186585	0.0127133
CD8.TEMRA	LIM2	7.32538e-21	0.0126718
CD8.TEMRA	NOD1	0.000151614	0.0126666
CD8.TEMRA	CNR2	1.71335e-10	0.0126633
CD8.TEMRA	SRD5A3	0.00145014	0.0126609
CD8.TEMRA	SPATA33	8.74746e-06	0.0126369
CD8.TEMRA	TRAM2	2.39e-07	0.0126329
CD8.TEMRA	CENPO	2.41246e-07	0.0126172
CD8.TEMRA	MCMBP	0.0704165	0.0126022
CD8.TEMRA	MZT1	0.0261129	0.0125953
CD8.TEMRA	BCL9L	0.0586757	0.0125807
CD8.TEMRA	SAP30L	0.00332143	0.0125762
CD8.TEMRA	CCP110	0.000103931	0.0125445
CD8.TEMRA	POLB	0.00709877	0.0125415
CD8.TEMRA	GOLGA8O	5.95063e-17	0.0125368
CD8.TEMRA	TOR1B	0.000826941	0.0125299
CD8.TEMRA	PSMC2	0.00194216	0.0125156
CD8.TEMRA	MTURN	7.3906e-06	0.0125023
CD8.TEMRA	RXRB	0.00698077	0.012469
CD8.TEMRA	SLC38A9	0.00295476	0.0124611
CD8.TEMRA	TRIM5	0.00715183	0.0124603
CD8.TEMRA	AC027290.1	1.39083e-07	0.0124571
CD8.TEMRA	ZNF25	0.00753194	0.0124431
CD8.TEMRA	BRF1	0.00221069	0.0124393
CD8.TEMRA	BTBD10	0.0074262	0.0124268
CD8.TEMRA	WDR47	8.00545e-05	0.0124187
CD8.TEMRA	DHRS4L2	0.0117922	0.0124059
CD8.TEMRA	MESD	0.078821	0.0124031
CD8.TEMRA	MRS2	0.000400818	0.0123919
CD8.TEMRA	TMEM250	0.0130012	0.0123827
CD8.TEMRA	CHRAC1	0.0782516	0.01238
CD8.TEMRA	RNF121	0.0135438	0.0123598
CD8.TEMRA	ARVCF	2.21234e-27	0.0123469
CD8.TEMRA	MAST2	2.92352e-07	0.0123188
CD8.TEMRA	AL158071.4	4.78428e-11	0.0122998
CD8.TEMRA	GSS	0.0660656	0.0122892
CD8.TEMRA	NFKBIL1	0.0400159	0.0122842
CD8.TEMRA	CTU2	0.0168139	0.012277
CD8.TEMRA	LINC00528	0.000310943	0.0122653
CD8.TEMRA	TLK2	0.0109042	0.0122624
CD8.TEMRA	EBF4	5.27426e-16	0.0122585
CD8.TEMRA	SENP5	0.0699194	0.0122581
CD8.TEMRA	ATP9A	2.15322e-19	0.0121865
CD8.TEMRA	ELMOD3	0.0371331	0.0121851
CD8.TEMRA	DGCR8	0.000970875	0.012185
CD8.TEMRA	VCAN	0.00726557	0.0121748
CD8.TEMRA	DHX35	0.0135904	0.0121671
CD8.TEMRA	RXRA	1.41429e-06	0.0121415
CD8.TEMRA	TBC1D31	3.53982e-05	0.0121319
CD8.TEMRA	ACADS	0.0065404	0.012126
CD8.TEMRA	RHOT1	0.0371335	0.0121159
CD8.TEMRA	HPF1	0.000404924	0.0120975
CD8.TEMRA	SEC61A1	0.0901176	0.0120765
CD8.TEMRA	SAV1	0.00933914	0.0120742
CD8.TEMRA	TSC2	0.0515704	0.0120578
CD8.TEMRA	RDH10	5.66604e-13	0.0120493
CD8.TEMRA	NBPF3	5.36883e-08	0.0120345
CD8.TEMRA	CHST10	4.02422e-12	0.0119813
CD8.TEMRA	MED19	0.0744317	0.0119799
CD8.TEMRA	DHRS4-AS1	0.00103419	0.0119798
CD8.TEMRA	C1orf35	0.00937841	0.0119774
CD8.TEMRA	MRGBP	8.13659e-05	0.0119744
CD8.TEMRA	TMEM205	0.0806062	0.0119744
CD8.TEMRA	IL7	2.00136e-15	0.0119695
CD8.TEMRA	AL513303.1	2.53771e-05	0.0119636
CD8.TEMRA	ESS2	0.0617286	0.0119425
CD8.TEMRA	ZNF718	0.0118323	0.0119199
CD8.TEMRA	CENPB	0.0181309	0.011919
CD8.TEMRA	THUMPD2	0.011048	0.0119115
CD8.TEMRA	PPP1R12C	0.00625898	0.011897
CD8.TEMRA	ZNF652	0.0156161	0.0118957
CD8.TEMRA	TXLNA	0.00126105	0.0118926
CD8.TEMRA	OTUD3	0.00192407	0.0118864
CD8.TEMRA	HSCB	0.00012489	0.0118861
CD8.TEMRA	PCNX3	0.0141366	0.0118624
CD8.TEMRA	ATG4A	2.96603e-05	0.0118451
CD8.TEMRA	MGME1	0.0059649	0.0118403
CD8.TEMRA	SGCD	1.40327e-21	0.0118101
CD8.TEMRA	TXNDC17	6.1973e-05	0.0117969
CD8.TEMRA	SLC46A3	0.00926385	0.011792
CD8.TEMRA	ZUP1	0.0863052	0.0117848
CD8.TEMRA	ARHGEF28	1.65978e-28	0.0117843
CD8.TEMRA	PSEN2	6.9113e-10	0.0117695
CD8.TEMRA	PRKAB2	0.00229416	0.011761
CD8.TEMRA	IGLV2-11	1.92256e-07	0.0117338
CD8.TEMRA	AC139530.1	0.0415481	0.0117242
CD8.TEMRA	ZNF35	5.51369e-14	0.0117211
CD8.TEMRA	AP4E1	0.000173835	0.0117154
CD8.TEMRA	ERRFI1	5.90388e-10	0.0116973
CD8.TEMRA	MTF1	0.00495346	0.0116923
CD8.TEMRA	TLR3	1.43087e-12	0.0116915
CD8.TEMRA	HMGCR	0.000694545	0.0116895
CD8.TEMRA	TAF6L	5.41337e-05	0.0116838
CD8.TEMRA	PHC2	0.00813355	0.0116788
CD8.TEMRA	MBD6	0.0274929	0.0116723
CD8.TEMRA	TNIP3	0.0109882	0.0116305
CD8.TEMRA	ANKRD27	0.00884438	0.0116262
CD8.TEMRA	PPP1R3D	0.000346949	0.0116212
CD8.TEMRA	ABHD6	1.65331e-07	0.0116103
CD8.TEMRA	C15orf39	0.00101215	0.0115917
CD8.TEMRA	ZNF738	1.4378e-05	0.0115832
CD8.TEMRA	UNKL	0.0588912	0.0115644
CD8.TEMRA	APPL2	0.00699758	0.0115579
CD8.TEMRA	ZNF570	0.0102203	0.0115483
CD8.TEMRA	SEPHS2	0.00648596	0.011546
CD8.TEMRA	MRPS17	0.0154254	0.0115452
CD8.TEMRA	RBM10	0.00457751	0.0115412
CD8.TEMRA	FOXP4	8.55451e-05	0.0115394
CD8.TEMRA	C17orf58	4.29559e-13	0.0115165
CD8.TEMRA	TMEM94	0.000607888	0.01151
CD8.TEMRA	SIGLEC9	1.07631e-13	0.0115098
CD8.TEMRA	TRAPPC13	2.31012e-05	0.0114988
CD8.TEMRA	ATMIN	0.0146452	0.0114677
CD8.TEMRA	PRKCE	0.00286486	0.0114626
CD8.TEMRA	TSC22D1	0.00129984	0.0114579
CD8.TEMRA	SGCE	2.7277e-10	0.0114552
CD8.TEMRA	FASTKD3	0.00470172	0.0114501
CD8.TEMRA	SLC25A53	0.00182378	0.0114478
CD8.TEMRA	ZFP64	0.000665138	0.0114422
CD8.TEMRA	ABL1	0.000355543	0.0114102
CD8.TEMRA	ANKIB1	0.0795384	0.0114007
CD8.TEMRA	PROSER1	0.00514008	0.0113818
CD8.TEMRA	STX6	0.00210994	0.0113817
CD8.TEMRA	SPATA20	2.74074e-05	0.0113771
CD8.TEMRA	MRM2	0.000150983	0.0113754
CD8.TEMRA	FADS2	3.16929e-10	0.0113573
CD8.TEMRA	COQ8B	0.0994587	0.0113515
CD8.TEMRA	SCYL2	0.0597366	0.011347
CD8.TEMRA	ZNF701	0.000594068	0.0113393
CD8.TEMRA	TRIM62	0.085305	0.0113322
CD8.TEMRA	DUSP14	5.10618e-06	0.0113309
CD8.TEMRA	SCAMP1	0.0610774	0.0112758
CD8.TEMRA	GAREM2	0.000505143	0.0112482
CD8.TEMRA	ORAI3	0.0020254	0.0112301
CD8.TEMRA	OSBPL2	0.0185057	0.0112245
CD8.TEMRA	IGHG2	0.0589529	0.0112089
CD8.TEMRA	HIST1H2AM	0.0302904	0.0111976
CD8.TEMRA	DDX41	0.00983515	0.0111835
CD8.TEMRA	DCLRE1A	0.000500208	0.0111794
CD8.TEMRA	IRF5	7.92264e-07	0.0111334
CD8.TEMRA	CLCN6	0.00042059	0.011133
CD8.TEMRA	GMPPA	0.00231779	0.0111326
CD8.TEMRA	DEFA3	7.19585e-07	0.0111304
CD8.TEMRA	DPY30	0.0333088	0.0111222
CD8.TEMRA	MTERF2	4.71798e-05	0.0111218
CD8.TEMRA	HMGCS1	0.00980433	0.0111134
CD8.TEMRA	GMDS	0.0087396	0.0111119
CD8.TEMRA	MIS18A	0.00363154	0.0111065
CD8.TEMRA	CIITA	5.12204e-05	0.0110646
CD8.TEMRA	KCTD18	0.00443287	0.0110597
CD8.TEMRA	ANKRD35	4.43499e-09	0.0110437
CD8.TEMRA	KLF11	0.00109921	0.0110388
CD8.TEMRA	SKP2	0.00253792	0.011024
CD8.TEMRA	FDXACB1	0.0198382	0.011015
CD8.TEMRA	SLC35F5	0.0101772	0.0110117
CD8.TEMRA	NCS1	3.36649e-16	0.0110046
CD8.TEMRA	MYO9A	0.0318889	0.0109975
CD8.TEMRA	TSPAN17	0.00104868	0.0109906
CD8.TEMRA	ARHGEF19	0.000203413	0.0109831
CD8.TEMRA	BX284668.5	0.0256729	0.0109796
CD8.TEMRA	ZNF71	0.00421134	0.0109748
CD8.TEMRA	LINC02086	1.26673e-11	0.0109692
CD8.TEMRA	HACD3	0.0761765	0.010957
CD8.TEMRA	USF3	0.0239631	0.0109525
CD8.TEMRA	AC009093.2	0.0566721	0.010935
CD8.TEMRA	SLC36A1	3.16024e-07	0.0109017
CD8.TEMRA	MRPS28	0.0147136	0.0108982
CD8.TEMRA	LINC01588	0.000937618	0.0108959
CD8.TEMRA	TMC4	5.37204e-08	0.0108908
CD8.TEMRA	GTSF1	0.00139937	0.010882
CD8.TEMRA	AP005019.1	7.69376e-05	0.0108808
CD8.TEMRA	INTS12	0.0665048	0.0108542
CD8.TEMRA	C2CD3	0.00747254	0.0108535
CD8.TEMRA	EPG5	0.0386653	0.0108515
CD8.TEMRA	SLC39A13	0.00330606	0.0108486
CD8.TEMRA	LIN7B	9.93884e-05	0.010795
CD8.TEMRA	POLR2I	0.00583617	0.0107908
CD8.TEMRA	AC015912.3	2.12603e-06	0.0107841
CD8.TEMRA	SPIN4	2.22162e-07	0.0107794
CD8.TEMRA	AL118516.1	0.0245527	0.0107659
CD8.TEMRA	RFC4	0.00607044	0.010753
CD8.TEMRA	AC007448.4	0.0297541	0.010752
CD8.TEMRA	ADAM22	0.00480444	0.010745
CD8.TEMRA	USP19	0.0414461	0.0107437
CD8.TEMRA	C6orf62	0.00175566	0.0107389
CD8.TEMRA	SEC22A	0.0432877	0.0107289
CD8.TEMRA	STAM2	0.000453005	0.0107242
CD8.TEMRA	BTN2A2	0.00014054	0.0107207
CD8.TEMRA	ZFYVE1	0.0953595	0.0107155
CD8.TEMRA	POP1	2.77807e-06	0.0106844
CD8.TEMRA	AC011446.2	0.0639055	0.0106819
CD8.TEMRA	HIST1H1B	0.0436018	0.0106805
CD8.TEMRA	ZNF740	0.00745326	0.0106702
CD8.TEMRA	ADAM28	1.10808e-11	0.0106121
CD8.TEMRA	CIZ1	0.018888	0.0105946
CD8.TEMRA	ACY1	0.000880845	0.0105845
CD8.TEMRA	PEX13	0.0481881	0.0105835
CD8.TEMRA	NGFR	3.72991e-16	0.0105825
CD8.TEMRA	GLIDR	5.0478e-10	0.0105818
CD8.TEMRA	CEP104	0.0610325	0.0105764
CD8.TEMRA	YIPF2	0.0302017	0.0105737
CD8.TEMRA	SLC41A1	0.0307616	0.0105726
CD8.TEMRA	CUEDC2	0.0993031	0.0105675
CD8.TEMRA	GAA	0.0218644	0.0105476
CD8.TEMRA	UEVLD	1.2892e-05	0.0105468
CD8.TEMRA	SLC50A1	0.0034889	0.0105436
CD8.TEMRA	RFXAP	0.0321632	0.0105396
CD8.TEMRA	INPP5B	0.000137955	0.0105194
CD8.TEMRA	TDRD3	0.00275777	0.0105043
CD8.TEMRA	ATRIP	0.0740739	0.0104999
CD8.TEMRA	WWP2	0.050236	0.0104922
CD8.TEMRA	MNDA	1.95864e-07	0.0104864
CD8.TEMRA	CENPN	1.67668e-05	0.0104803
CD8.TEMRA	FAM122B	0.0322647	0.0104772
CD8.TEMRA	TATDN3	0.00141443	0.0104763
CD8.TEMRA	ME3	6.75037e-06	0.0104508
CD8.TEMRA	B3GLCT	0.0035706	0.0104502
CD8.TEMRA	GALE	5.93907e-07	0.0104432
CD8.TEMRA	PTTG1	0.0176916	0.0104415
CD8.TEMRA	PRKAB1	0.000711559	0.0104343
CD8.TEMRA	LANCL3	3.87359e-11	0.0104331
CD8.TEMRA	CYREN	0.0267185	0.0104202
CD8.TEMRA	ENG	0.000382553	0.0104199
CD8.TEMRA	LIPT1	0.00198017	0.0104034
CD8.TEMRA	DNAJC25	0.0108731	0.0103734
CD8.TEMRA	ICAM1	0.00511889	0.0103486
CD8.TEMRA	LRRC42	0.000215049	0.0103454
CD8.TEMRA	TTL	0.050236	0.0103269
CD8.TEMRA	SPHK1	8.78684e-16	0.0103158
CD8.TEMRA	LLGL1	3.28367e-05	0.010302
CD8.TEMRA	HDAC1	0.0140705	0.0102902
CD8.TEMRA	ERICH6-AS1	1.68344e-05	0.0102801
CD8.TEMRA	A2M	2.31091e-08	0.01027
CD8.TEMRA	DPY19L3	0.00019702	0.0102583
CD8.TEMRA	KCTD11	3.96716e-07	0.0102335
CD8.TEMRA	MISP3	9.11169e-11	0.0102089
CD8.TEMRA	TMEM68	0.024245	0.0101886
CD8.TEMRA	ADAT3	7.74464e-08	0.0101837
CD8.TEMRA	RAB2B	0.00208313	0.0101788
CD8.TEMRA	RNF41	0.00516204	0.0101737
CD8.TEMRA	RAVER1	0.0124188	0.0101702
CD8.TEMRA	PPOX	0.0187837	0.01016
CD8.TEMRA	TMEM229B	0.00174485	0.0101564
CD8.TEMRA	FES	2.55578e-13	0.0101545
CD8.TEMRA	PEAK3	4.65461e-11	0.0101538
CD8.TEMRA	DYNC2H1	0.000459763	0.0101424
CD8.TEMRA	CRACR2B	1.32529e-10	0.0101276
CD8.TEMRA	EMC2	0.0138073	0.0100987
CD8.TEMRA	ZNF564	0.027891	0.010081
CD8.TEMRA	AL392086.3	1.05587e-09	0.0100686
CD8.TEMRA	TMEM97	2.24596e-05	0.0100573
CD8.TEMRA	ZNF565	9.52103e-07	0.0100294
CD8.TEMRA	CRADD	0.00216595	0.0100215
CD8.TEMRA	ZNF684	3.33579e-05	0.0100209
CD8.TEMRA	AL592295.4	0.00010118	0.0100163
CD8.TEMRA	PACC1	0.0366308	0.0100157
CD8.TEMRA	ELAVL1	0.0929741	0.0100149
CD8.TEMRA	SHQ1	0.000192658	0.0100095
CD8.TEMRA	DRAIC	1.20349e-12	0.0100058
CD8.TEMRA	LINC00893	0.00985371	0.0100047
CD8.TEMRA	ACTR8	0.0059266	0.00998848
CD8.TEMRA	FANCI	0.0912598	0.00998494
CD8.TEMRA	TRGV5P	1.24633e-07	0.00997981
CD8.TEMRA	FBXL17	0.0813504	0.00994972
CD8.TEMRA	IFT27	0.00888878	0.00994604
CD8.TEMRA	PRKACA	0.0145476	0.00994413
CD8.TEMRA	DYSF	2.52976e-08	0.00994288
CD8.TEMRA	SAP130	0.0162156	0.00992572
CD8.TEMRA	GGACT	0.000159477	0.00992043
CD8.TEMRA	TAF5L	0.0142111	0.00991387
CD8.TEMRA	ARHGAP19	0.00555897	0.00989739
CD8.TEMRA	CASP9	0.0018358	0.00989679
CD8.TEMRA	TFCP2L1	5.72074e-18	0.00988557
CD8.TEMRA	MAP3K10	0.0698227	0.00987837
CD8.TEMRA	MFSD6	0.01519	0.00986978
CD8.TEMRA	PIKFYVE	0.0463166	0.00985184
CD8.TEMRA	NPL	0.0378764	0.00981167
CD8.TEMRA	ACOX1	0.0103431	0.00980854
CD8.TEMRA	SESTD1	0.0168436	0.0098058
CD8.TEMRA	HMGXB4	0.0147941	0.00977834
CD8.TEMRA	PARP12	0.0524492	0.00974974
CD8.TEMRA	MED20	1.09644e-05	0.00974425
CD8.TEMRA	CORO1C	4.46312e-06	0.0097425
CD8.TEMRA	CASTOR3	8.74401e-05	0.00974136
CD8.TEMRA	GLA	0.0823325	0.00974039
CD8.TEMRA	LIMD1	0.0117081	0.00973038
CD8.TEMRA	HLTF	3.47706e-05	0.00972208
CD8.TEMRA	POLM	0.0762154	0.00971777
CD8.TEMRA	MLYCD	0.000319688	0.00970157
CD8.TEMRA	TEX261	0.0448404	0.00965334
CD8.TEMRA	LINC00239	0.00123151	0.00963614
CD8.TEMRA	KCNQ5	0.000514594	0.00962656
CD8.TEMRA	GHDC	0.00180402	0.00962482
CD8.TEMRA	LINC00539	1.80752e-05	0.00961407
CD8.TEMRA	RHOBTB2	1.05658e-05	0.00960717
CD8.TEMRA	ALKBH3	0.098483	0.00960574
CD8.TEMRA	KLHL11	0.0731796	0.00960331
CD8.TEMRA	FRMPD3	7.59904e-08	0.00959107
CD8.TEMRA	MCM3	0.000258091	0.00957938
CD8.TEMRA	GPR25	2.38022e-06	0.00957032
CD8.TEMRA	ANKRD37	0.0172893	0.009564
CD8.TEMRA	USP31	0.000363306	0.00956158
CD8.TEMRA	SPATA2L	0.00174466	0.00952669
CD8.TEMRA	ZNF568	0.00394366	0.00952332
CD8.TEMRA	CA13	0.00231649	0.00952007
CD8.TEMRA	TTC5	0.0411711	0.00951046
CD8.TEMRA	PIGV	0.0298302	0.00949337
CD8.TEMRA	AC133552.5	1.02019e-06	0.00949102
CD8.TEMRA	SETDB1	0.0699273	0.00944516
CD8.TEMRA	PCCB	0.00873596	0.00943658
CD8.TEMRA	ATRN	0.0116391	0.00942645
CD8.TEMRA	TIMELESS	0.000489648	0.00942622
CD8.TEMRA	FXR2	0.000490765	0.00942242
CD8.TEMRA	CHAF1A	0.0671761	0.00941628
CD8.TEMRA	ITGAD	1.75968e-17	0.00941497
CD8.TEMRA	TRAPPC2L	0.0426005	0.00940909
CD8.TEMRA	ZNF34	8.79317e-06	0.00940607
CD8.TEMRA	PGBD2	0.0260502	0.00940427
CD8.TEMRA	RP2	0.0109058	0.00939966
CD8.TEMRA	CENPP	0.000929713	0.00939178
CD8.TEMRA	CDK2	0.00287357	0.00936945
CD8.TEMRA	KIAA0930	0.00679844	0.00935827
CD8.TEMRA	TK2	3.45086e-05	0.00935127
CD8.TEMRA	SLC30A1	0.00107555	0.00934072
CD8.TEMRA	ZBTB39	0.00497509	0.00931575
CD8.TEMRA	AGPAT2	0.0137831	0.00930753
CD8.TEMRA	HDAC9	0.0515445	0.00929961
CD8.TEMRA	C22orf34	0.00586553	0.0092616
CD8.TEMRA	RBM4B	0.0366308	0.0092379
CD8.TEMRA	BUD13	0.00506932	0.00923602
CD8.TEMRA	ZFY	0.00379091	0.00922518
CD8.TEMRA	ZDHHC14	1.61405e-05	0.00921742
CD8.TEMRA	PZP	9.9229e-07	0.0092162
CD8.TEMRA	MSANTD3	0.0168675	0.00921592
CD8.TEMRA	STK19	0.00720189	0.00918556
CD8.TEMRA	PWP2	0.000286461	0.00917496
CD8.TEMRA	NLRX1	1.17068e-05	0.00916621
CD8.TEMRA	PHLPP1	0.0415847	0.00915762
CD8.TEMRA	ADRB1	3.4113e-12	0.00915517
CD8.TEMRA	METTL18	0.0150517	0.00915446
CD8.TEMRA	TARBP2	0.0564105	0.00915225
CD8.TEMRA	MIR4422HG	1.02597e-09	0.00913375
CD8.TEMRA	FOXD1	5.92412e-20	0.00912328
CD8.TEMRA	SPIN1	0.0749188	0.00912043
CD8.TEMRA	ERI1	0.0392916	0.00911125
CD8.TEMRA	TEPSIN	0.0366647	0.00910328
CD8.TEMRA	CD72	0.0147941	0.00910223
CD8.TEMRA	TEDC1	0.00089752	0.00903882
CD8.TEMRA	TMEM184C	0.0288512	0.00903458
CD8.TEMRA	NUP93	0.0664331	0.00901714
CD8.TEMRA	DNAL4	0.020715	0.00900942
CD8.TEMRA	YOD1	0.0137405	0.00900868
CD8.TEMRA	WDR35	0.00437515	0.00900652
CD8.TEMRA	MTHFR	0.0168465	0.00899663
CD8.TEMRA	WRNIP1	0.00970666	0.00899058
CD8.TEMRA	USP9Y	0.0415687	0.00897303
CD8.TEMRA	FEM1A	0.0231532	0.00897139
CD8.TEMRA	PODN	4.2498e-14	0.00896322
CD8.TEMRA	DMPK	0.000449999	0.00895969
CD8.TEMRA	AC243829.2	2.47556e-18	0.00894808
CD8.TEMRA	TIGAR	0.0105479	0.00894306
CD8.TEMRA	LTB4R2	0.0543351	0.00891741
CD8.TEMRA	SLX4	0.00220822	0.0089123
CD8.TEMRA	TRIM34	0.0259227	0.00890604
CD8.TEMRA	SYCP2	0.00133778	0.00890328
CD8.TEMRA	GDPD1	2.92268e-05	0.00889481
CD8.TEMRA	ZNF678	0.00325575	0.0088858
CD8.TEMRA	GOT1	0.0170135	0.00887109
CD8.TEMRA	ZNF621	0.0126084	0.00885504
CD8.TEMRA	CHST14	0.00119556	0.00883208
CD8.TEMRA	NEO1	0.00241042	0.00882715
CD8.TEMRA	RAB6B	2.73082e-10	0.00881673
CD8.TEMRA	FBXO5	0.000411851	0.00881169
CD8.TEMRA	ZNF398	0.0675863	0.00880374
CD8.TEMRA	HLA-G	0.000172703	0.00875911
CD8.TEMRA	LFNG	0.015652	0.00874945
CD8.TEMRA	TRIM3	0.000227965	0.0087456
CD8.TEMRA	C9orf139	3.82198e-12	0.0087437
CD8.TEMRA	DHRS7B	0.0019908	0.00873949
CD8.TEMRA	RRNAD1	0.000450158	0.00871026
CD8.TEMRA	ING2	0.0196256	0.00867383
CD8.TEMRA	ZNF79	0.0157687	0.00865554
CD8.TEMRA	DEPDC5	0.0631927	0.0086203
CD8.TEMRA	AL031283.1	1.10515e-14	0.00860592
CD8.TEMRA	MGST2	0.000192697	0.00859889
CD8.TEMRA	TBC1D13	0.0127106	0.00859032
CD8.TEMRA	NUDT14	0.04591	0.00858998
CD8.TEMRA	PSMB7	9.42771e-05	0.00858989
CD8.TEMRA	ZNF142	0.0529771	0.00855863
CD8.TEMRA	GTF2H4	0.00194543	0.00853413
CD8.TEMRA	HARS2	0.0934757	0.00853301
CD8.TEMRA	HEATR6	0.0361652	0.00853027
CD8.TEMRA	AC106791.1	0.00271383	0.00851969
CD8.TEMRA	ARMC2	0.00816092	0.00851259
CD8.TEMRA	TPST1	3.14497e-07	0.00849021
CD8.TEMRA	ZBED1	0.0430927	0.00847968
CD8.TEMRA	CYB561D1	0.000292851	0.00845229
CD8.TEMRA	GPR180	0.00115845	0.00844489
CD8.TEMRA	SPINDOC	0.000830673	0.00843338
CD8.TEMRA	SPTBN4	2.11284e-08	0.00842752
CD8.TEMRA	HIC1	0.0133397	0.0084207
CD8.TEMRA	IGHV2-70	0.0694905	0.0084206
CD8.TEMRA	TOP3A	0.0413442	0.00841707
CD8.TEMRA	MON1A	1.94517e-05	0.00841362
CD8.TEMRA	CLDND2	0.00204689	0.00837537
CD8.TEMRA	RTN4RL2	1.49134e-09	0.00837002
CD8.TEMRA	CENPL	0.0841072	0.00836698
CD8.TEMRA	NECTIN1	3.37304e-09	0.00836061
CD8.TEMRA	BFAR	0.0750354	0.00835848
CD8.TEMRA	AC104695.2	2.24328e-15	0.00835701
CD8.TEMRA	LINC02100	2.15431e-05	0.00834976
CD8.TEMRA	MIR9-3HG	0.00012929	0.00834296
CD8.TEMRA	CPEB3	0.00441208	0.00834113
CD8.TEMRA	NAGS	1.89217e-08	0.00833273
CD8.TEMRA	ZFP82	0.0065898	0.00833215
CD8.TEMRA	IGKV2D-28	0.0495895	0.00830499
CD8.TEMRA	GATA6	5.12602e-07	0.00829211
CD8.TEMRA	KCTD9	0.0344985	0.0082912
CD8.TEMRA	RNF165	4.77805e-16	0.00828529
CD8.TEMRA	SCAMP1-AS1	0.0685385	0.00827861
CD8.TEMRA	LRRCC1	0.000775769	0.00827488
CD8.TEMRA	TUBG1	0.0542672	0.00824016
CD8.TEMRA	RAB33A	0.009351	0.00815667
CD8.TEMRA	ACAT1	0.0767427	0.00814309
CD8.TEMRA	PTPN23	0.0450964	0.00812958
CD8.TEMRA	PPTC7	0.0888662	0.00812181
CD8.TEMRA	LZTR1	0.0141512	0.00810034
CD8.TEMRA	ZDHHC17	0.0213299	0.00807343
CD8.TEMRA	RMDN2	4.47699e-05	0.00807056
CD8.TEMRA	FUT10	0.0196867	0.0080551
CD8.TEMRA	LRRC45	0.0347075	0.00805426
CD8.TEMRA	ZNF77	0.000400917	0.00803811
CD8.TEMRA	FGFBP3	0.0307877	0.008034
CD8.TEMRA	IQCE	0.0968452	0.00803041
CD8.TEMRA	PSTK	0.0253864	0.0080174
CD8.TEMRA	ASB2	0.00058774	0.00801321
CD8.TEMRA	C4orf46	0.0326268	0.00801185
CD8.TEMRA	TMLHE	0.0382233	0.00801104
CD8.TEMRA	MOB1B	0.0489805	0.00801037
CD8.TEMRA	ERN1	0.0352557	0.0080018
CD8.TEMRA	ARL4D	2.38724e-08	0.00793116
CD8.TEMRA	POLR1A	0.00411785	0.00791816
CD8.TEMRA	MED9	0.0592404	0.0079021
CD8.TEMRA	DCBLD1	0.00549855	0.0078898
CD8.TEMRA	ACTR5	0.000511157	0.00787237
CD8.TEMRA	ZNF28	0.00640414	0.00786779
CD8.TEMRA	MICA	0.0461418	0.00785741
CD8.TEMRA	COPRS	0.000314713	0.00785403
CD8.TEMRA	MIR646HG	3.81119e-05	0.00784452
CD8.TEMRA	E2F6	0.0972661	0.00783971
CD8.TEMRA	ABCA3	3.50639e-06	0.00783466
CD8.TEMRA	ADGRE2	0.00458948	0.00782152
CD8.TEMRA	NINL	7.97193e-08	0.00781937
CD8.TEMRA	ASB6	0.0901812	0.00781823
CD8.TEMRA	TMEM244	3.3751e-07	0.00780718
CD8.TEMRA	ZNF628	0.00216281	0.00780525
CD8.TEMRA	TIGD5	0.00979595	0.00780423
CD8.TEMRA	SNX24	0.00252169	0.00777384
CD8.TEMRA	AZU1	0.00307604	0.00777087
CD8.TEMRA	KRT72	1.35502e-08	0.00776305
CD8.TEMRA	C9orf40	0.058304	0.00775551
CD8.TEMRA	NRG2	0.00141443	0.0077454
CD8.TEMRA	AL441992.1	0.0124879	0.00773754
CD8.TEMRA	LTF	5.05088e-05	0.00773147
CD8.TEMRA	LIN52	0.0258291	0.00772714
CD8.TEMRA	MFN2	0.0166332	0.00771944
CD8.TEMRA	URB1-AS1	6.38469e-05	0.00771628
CD8.TEMRA	FNIP2	0.03587	0.00769913
CD8.TEMRA	EML2-AS1	0.000154641	0.0076786
CD8.TEMRA	ZNF571	0.0383709	0.00767237
CD8.TEMRA	CENPJ	0.0286956	0.0076693
CD8.TEMRA	HDX	7.81493e-09	0.00766732
CD8.TEMRA	E2F5	1.2386e-05	0.00766609
CD8.TEMRA	NANP	0.000428912	0.00761569
CD8.TEMRA	TECPR2	0.099086	0.00761249
CD8.TEMRA	ZNF816	0.000150983	0.00760929
CD8.TEMRA	NUDT8	0.000564486	0.00758457
CD8.TEMRA	ZNF619	0.00194566	0.00753472
CD8.TEMRA	P2RY11	0.0272753	0.00749833
CD8.TEMRA	POMGNT2	0.0227923	0.00748213
CD8.TEMRA	ZNF16	1.07583e-05	0.00747546
CD8.TEMRA	NMB	7.41074e-05	0.00746795
CD8.TEMRA	GDF11	0.0627815	0.00745996
CD8.TEMRA	ZNF707	0.000191569	0.00742573
CD8.TEMRA	MUC12	1.27072e-08	0.00740868
CD8.TEMRA	ZSCAN21	0.00433592	0.0074062
CD8.TEMRA	RORB	1.49608e-10	0.00738516
CD8.TEMRA	PRAG1	0.00926546	0.00738437
CD8.TEMRA	AC040970.1	4.91302e-06	0.0073745
CD8.TEMRA	STK11IP	0.00213875	0.00737121
CD8.TEMRA	NTNG2	0.0196478	0.00736894
CD8.TEMRA	HEATR5A	0.00133432	0.00736752
CD8.TEMRA	ISOC2	0.0266002	0.00733735
CD8.TEMRA	SCRIB	0.0365554	0.00733427
CD8.TEMRA	STYK1	7.64168e-05	0.00732785
CD8.TEMRA	TMEM150A	0.0136508	0.00731322
CD8.TEMRA	HOXB7	1.06135e-10	0.00726628
CD8.TEMRA	FOXN3-AS1	6.45567e-05	0.00726589
CD8.TEMRA	AF117829.1	0.00113737	0.0072562
CD8.TEMRA	LRFN2	3.59593e-19	0.00723287
CD8.TEMRA	PLEKHM3	0.00741913	0.00722668
CD8.TEMRA	LINC02422	9.64413e-05	0.00721681
CD8.TEMRA	ZFP69	0.00148853	0.00720975
CD8.TEMRA	LINC00294	0.031715	0.00720902
CD8.TEMRA	AP4M1	0.00433389	0.00720526
CD8.TEMRA	NLRP2	4.69925e-06	0.00718677
CD8.TEMRA	PRIM2	0.0375053	0.00717497
CD8.TEMRA	VCAM1	1.37704e-06	0.00715846
CD8.TEMRA	FHAD1	5.82011e-09	0.00715599
CD8.TEMRA	RNF19B	0.0097063	0.00714474
CD8.TEMRA	AVPI1	0.0271793	0.00713939
CD8.TEMRA	M6PR	0.0360152	0.00712676
CD8.TEMRA	SLC22A15	3.9659e-06	0.00712561
CD8.TEMRA	SLC4A8	1.21591e-05	0.00708648
CD8.TEMRA	LINC00910	0.0037537	0.00708452
CD8.TEMRA	DDX43	0.00963058	0.00707749
CD8.TEMRA	TMEM53	0.00162785	0.00707343
CD8.TEMRA	LRP5L	0.00424963	0.00706662
CD8.TEMRA	EMC9	0.0647998	0.00705152
CD8.TEMRA	ZGRF1	0.000130351	0.00701753
CD8.TEMRA	CYTH3	0.0158541	0.00701686
CD8.TEMRA	LINC02352	2.72666e-05	0.00700213
CD8.TEMRA	CHRNE	6.47245e-07	0.00698379
CD8.TEMRA	SPATA5L1	0.05631	0.00698378
CD8.TEMRA	FAM118B	0.00515818	0.00696968
CD8.TEMRA	ABHD17B	0.0624452	0.00696683
CD8.TEMRA	KLHL4	9.33928e-10	0.00696374
CD8.TEMRA	DONSON	0.0341212	0.00695785
CD8.TEMRA	FMO5	6.95792e-07	0.00694302
CD8.TEMRA	CDKN1C	0.0983262	0.00690212
CD8.TEMRA	MLLT11	0.0216096	0.00690074
CD8.TEMRA	CCDC127	0.0829235	0.00689778
CD8.TEMRA	DYRK4	0.0720122	0.0068604
CD8.TEMRA	AC009779.2	4.581e-05	0.00685862
CD8.TEMRA	ZNF236	0.00498414	0.00684266
CD8.TEMRA	ETV2	0.00722887	0.00684074
CD8.TEMRA	MTFR1	0.0125976	0.00683464
CD8.TEMRA	MAPKBP1	0.0601076	0.00681634
CD8.TEMRA	CNNM4	0.0121718	0.00681384
CD8.TEMRA	SCARF2	0.0145282	0.00678315
CD8.TEMRA	TYW1B	0.0114741	0.00677744
CD8.TEMRA	PRICKLE4	0.00155134	0.00677413
CD8.TEMRA	CCDC51	0.0162772	0.00676801
CD8.TEMRA	SLC25A19	0.0310385	0.00676253
CD8.TEMRA	ARAP3	7.99825e-07	0.00673686
CD8.TEMRA	LBX2-AS1	1.91334e-10	0.00673304
CD8.TEMRA	TTI2	0.051012	0.00672419
CD8.TEMRA	FDXR	0.0404021	0.00672109
CD8.TEMRA	AC011313.1	6.63505e-07	0.0066939
CD8.TEMRA	HIBCH	0.00764843	0.00669045
CD8.TEMRA	ZNF100	0.0881868	0.00667243
CD8.TEMRA	ZNF74	0.0116526	0.00667047
CD8.TEMRA	FCGR2A	0.000280647	0.00665661
CD8.TEMRA	HADHB	0.0802275	0.00664281
CD8.TEMRA	AC245060.5	0.0181742	0.00663321
CD8.TEMRA	RRM2	5.46388e-05	0.00659412
CD8.TEMRA	IL12A	0.00214181	0.00656823
CD8.TEMRA	CYBRD1	1.29463e-07	0.00656537
CD8.TEMRA	RALGPS1	0.0951251	0.00655342
CD8.TEMRA	PWWP2B	0.00588558	0.00650581
CD8.TEMRA	AL161729.1	3.81754e-08	0.0065058
CD8.TEMRA	CCDC78	2.66682e-05	0.006505
CD8.TEMRA	FANCB	0.00384665	0.00649016
CD8.TEMRA	PHF13	0.0211097	0.00648558
CD8.TEMRA	PRR11	0.000158818	0.00648397
CD8.TEMRA	PLD1	0.000146276	0.00648183
CD8.TEMRA	TFR2	0.000165049	0.00647525
CD8.TEMRA	CYP2F1	7.42909e-07	0.00647393
CD8.TEMRA	BYSL	0.00051925	0.00645423
CD8.TEMRA	SLC2A6	0.0383334	0.00642832
CD8.TEMRA	AMOT	1.33215e-06	0.00642725
CD8.TEMRA	L3MBTL4	5.68183e-05	0.00640421
CD8.TEMRA	VSTM2B	1.29796e-12	0.00639855
CD8.TEMRA	RSPH3	0.0149057	0.00638121
CD8.TEMRA	KHDC1	1.42638e-08	0.00635286
CD8.TEMRA	C3AR1	0.000144181	0.00632139
CD8.TEMRA	AASS	0.0022919	0.00631716
CD8.TEMRA	APOA1	0.0038477	0.00631695
CD8.TEMRA	AC005562.1	0.000553007	0.00631414
CD8.TEMRA	AL358333.3	3.77551e-05	0.00630968
CD8.TEMRA	KIAA1841	0.0243794	0.00628991
CD8.TEMRA	GOLGA8R	3.14514e-10	0.00627872
CD8.TEMRA	C1orf159	0.0240515	0.00626444
CD8.TEMRA	PKN3	0.000388212	0.00625537
CD8.TEMRA	RAB3D	0.00889484	0.00624563
CD8.TEMRA	LY6G5C	0.0445242	0.00624295
CD8.TEMRA	LINC02580	0.00871621	0.00622663
CD8.TEMRA	QPRT	0.0440068	0.00622556
CD8.TEMRA	RABGAP1L-DT	0.000441326	0.00621367
CD8.TEMRA	LINC00265	0.0394231	0.0061928
CD8.TEMRA	MFSD13A	0.0219655	0.00616679
CD8.TEMRA	MCM2	0.0377913	0.00615868
CD8.TEMRA	PIK3R2	0.00262499	0.00613088
CD8.TEMRA	MED18	0.0864914	0.00612747
CD8.TEMRA	UBXN10	1.47919e-05	0.00612405
CD8.TEMRA	FANCG	0.0119374	0.00612319
CD8.TEMRA	EPDR1	1.44806e-10	0.00611497
CD8.TEMRA	BMP8B	3.61728e-08	0.00610241
CD8.TEMRA	FAM27C	2.48508e-05	0.0060751
CD8.TEMRA	IFNL1	0.0100252	0.00607454
CD8.TEMRA	TCF19	0.0279515	0.00605015
CD8.TEMRA	ZNF513	0.0128084	0.00604439
CD8.TEMRA	AC007383.2	0.0462992	0.00604002
CD8.TEMRA	CDHR1	1.66711e-06	0.0060112
CD8.TEMRA	FAM98A	0.0735019	0.00597926
CD8.TEMRA	C9orf64	0.0324363	0.0059679
CD8.TEMRA	ENO3	0.0921579	0.00595092
CD8.TEMRA	MCM8	0.049023	0.00594732
CD8.TEMRA	LINGO3	6.66666e-05	0.00593924
CD8.TEMRA	LINC00092	2.42297e-05	0.00593644
CD8.TEMRA	LGALS9C	1.15654e-08	0.00592251
CD8.TEMRA	MESP1	3.22764e-06	0.005912
CD8.TEMRA	BX284668.6	0.000172289	0.00590645
CD8.TEMRA	ZNF823	0.000940461	0.00587937
CD8.TEMRA	TOMM40L	0.0163871	0.00587848
CD8.TEMRA	CAPN3	0.00268404	0.00587203
CD8.TEMRA	AC092902.4	0.00270662	0.00586761
CD8.TEMRA	NOTCH2NLB	0.00919617	0.00586005
CD8.TEMRA	FOXO4	0.00417889	0.00582773
CD8.TEMRA	FBXL19	4.44079e-05	0.00582615
CD8.TEMRA	TMEM255A	8.38674e-07	0.00582155
CD8.TEMRA	EPAS1	1.05389e-06	0.00580687
CD8.TEMRA	CCDC157	0.059198	0.00578686
CD8.TEMRA	ZNF473	0.0653745	0.00577147
CD8.TEMRA	C20orf197	0.00238765	0.00577094
CD8.TEMRA	ZBTB20-AS1	1.77445e-05	0.00576638
CD8.TEMRA	BHLHE40-AS1	0.0011702	0.00576087
CD8.TEMRA	RNASEH2A	0.0350849	0.00572689
CD8.TEMRA	PHLPP2	0.0267185	0.00569552
CD8.TEMRA	ZFP1	0.066643	0.00564901
CD8.TEMRA	AL022323.4	0.00966647	0.00561145
CD8.TEMRA	PBX3	0.0561079	0.00558469
CD8.TEMRA	GPAM	0.0928372	0.00556128
CD8.TEMRA	NPIPB11	0.000119561	0.00553845
CD8.TEMRA	MBTD1	0.0770483	0.00553172
CD8.TEMRA	CHSY3	5.97411e-12	0.00553015
CD8.TEMRA	C3orf33	0.0728173	0.00550659
CD8.TEMRA	LINC01003	0.0361478	0.005474
CD8.TEMRA	ZNF845	0.0293466	0.0054549
CD8.TEMRA	ZNF620	0.0357269	0.00544986
CD8.TEMRA	NUDT11	3.04589e-06	0.00544983
CD8.TEMRA	MEF2C	0.00127638	0.00543224
CD8.TEMRA	FAH	0.017095	0.00540774
CD8.TEMRA	CHODL	0.00042059	0.00539542
CD8.TEMRA	AL590068.4	0.000359746	0.0053867
CD8.TEMRA	TRGV11	2.84275e-09	0.00537535
CD8.TEMRA	MYRF	1.45557e-08	0.00532649
CD8.TEMRA	ZNF562	0.0776787	0.00531972
CD8.TEMRA	LINC00469	4.63629e-09	0.00530371
CD8.TEMRA	DUSP6	0.0924536	0.00530192
CD8.TEMRA	CREB3L4	0.00374257	0.00530028
CD8.TEMRA	NPTXR	0.000325983	0.00529927
CD8.TEMRA	STK3	0.00493334	0.00529556
CD8.TEMRA	AC005332.1	0.00977309	0.00528058
CD8.TEMRA	CD40	0.0106817	0.00527865
CD8.TEMRA	RACGAP1	0.0689558	0.00527487
CD8.TEMRA	CTBP1-AS	0.00520157	0.00526265
CD8.TEMRA	WDCP	0.0374961	0.00524291
CD8.TEMRA	PEG10	0.000118013	0.00523647
CD8.TEMRA	AL139423.1	0.00170263	0.00523289
CD8.TEMRA	GGH	0.00152754	0.00522916
CD8.TEMRA	CMC4	0.000226042	0.00521313
CD8.TEMRA	NCEH1	0.0309894	0.0051874
CD8.TEMRA	ACSF2	0.00356931	0.0051859
CD8.TEMRA	CDCA8	0.00563657	0.00518124
CD8.TEMRA	DCUN1D2	0.0507615	0.00518109
CD8.TEMRA	NQO1	0.000549468	0.00518013
CD8.TEMRA	SLC9A3R2	0.0186252	0.00517782
CD8.TEMRA	AC108066.2	3.33033e-05	0.00517218
CD8.TEMRA	SLC27A4	0.0337443	0.00516341
CD8.TEMRA	AC090587.2	0.0814288	0.00511733
CD8.TEMRA	P3H4	0.00713913	0.00509833
CD8.TEMRA	SERAC1	0.0382481	0.00508175
CD8.TEMRA	GAS1	0.00391139	0.00506544
CD8.TEMRA	HOXA9	2.84132e-07	0.00505952
CD8.TEMRA	LGALS9B	1.89291e-08	0.0050567
CD8.TEMRA	RPH3AL	0.0936015	0.00504733
CD8.TEMRA	FLVCR1-DT	0.0707214	0.0050407
CD8.TEMRA	C8G	1.74316e-07	0.0050355
CD8.TEMRA	ADPRH	0.00750309	0.00502771
CD8.TEMRA	RUNDC3B	0.000222637	0.00501229
CD8.TEMRA	HBQ1	4.98688e-07	0.00500541
CD8.TEMRA	TOR4A	0.00125956	0.00499982
CD8.TEMRA	AC010175.1	0.00560929	0.00498691
CD8.TEMRA	ANKRD34A	0.00509	0.00498147
CD8.TEMRA	FRY	0.0381937	0.00498136
CD8.TEMRA	SGO2	0.0576132	0.00497799
CD8.TEMRA	LONRF3	0.00301218	0.00495921
CD8.TEMRA	CDKN2B-AS1	0.0235587	0.00493167
CD8.TEMRA	NAT1	0.0330562	0.00489746
CD8.TEMRA	AP005329.1	0.0156422	0.00489715
CD8.TEMRA	ZNF888	0.0221246	0.0048884
CD8.TEMRA	RCC1	0.0353586	0.00487477
CD8.TEMRA	AIFM2	0.000152832	0.00487317
CD8.TEMRA	LCN2	0.00347033	0.00487141
CD8.TEMRA	TRDJ1	8.53529e-10	0.00484456
CD8.TEMRA	FAM131B	1.61529e-06	0.00484242
CD8.TEMRA	ZKSCAN4	0.0496102	0.00484194
CD8.TEMRA	MYLPF	0.0151241	0.00483072
CD8.TEMRA	NATD1	0.0141722	0.00481883
CD8.TEMRA	PEX11A	0.00225578	0.00480691
CD8.TEMRA	AL022162.1	0.000115958	0.00480284
CD8.TEMRA	ITPKC	0.0895663	0.00479755
CD8.TEMRA	SERP2	1.07735e-06	0.00479742
CD8.TEMRA	SHISA4	3.41896e-07	0.00477692
CD8.TEMRA	LINC01918	1.25693e-08	0.00477482
CD8.TEMRA	CXXC4	2.53544e-08	0.00474477
CD8.TEMRA	NCR3LG1	9.10708e-05	0.00473964
CD8.TEMRA	ZNF197	0.0580016	0.00473485
CD8.TEMRA	AC008438.1	0.00242018	0.00467423
CD8.TEMRA	PAQR4	8.48899e-06	0.00465604
CD8.TEMRA	TJP2	0.0860245	0.00465454
CD8.TEMRA	ZKSCAN7	0.00211843	0.00463277
CD8.TEMRA	ADAMTS4	0.0367332	0.0045954
CD8.TEMRA	CKB	0.000678304	0.00458656
CD8.TEMRA	BMP1	0.00623207	0.00458249
CD8.TEMRA	DUS2	0.000126842	0.00456035
CD8.TEMRA	CFAP97D2	0.000129789	0.00455923
CD8.TEMRA	EDDM13	0.000427405	0.00455354
CD8.TEMRA	BCL2L2	5.88259e-07	0.0045423
CD8.TEMRA	UCP3	0.000835055	0.0045378
CD8.TEMRA	LINC00612	0.00150732	0.00453742
CD8.TEMRA	SFXN5	0.0466963	0.00452472
CD8.TEMRA	AC092053.5	5.22067e-05	0.00448267
CD8.TEMRA	VIT	1.32786e-09	0.00445458
CD8.TEMRA	ITPRIPL2	0.0452369	0.00442607
CD8.TEMRA	LUCAT1	0.0216207	0.00441745
CD8.TEMRA	ACTL10	0.00314473	0.00439809
CD8.TEMRA	TRIM17	0.00145014	0.00439289
CD8.TEMRA	USP49	0.0131696	0.00436181
CD8.TEMRA	LINC00384	1.63145e-05	0.00435002
CD8.TEMRA	F2RL2	0.00502205	0.00434929
CD8.TEMRA	DOCK6	0.0057943	0.00434678
CD8.TEMRA	CCDC24	2.54835e-05	0.0043351
CD8.TEMRA	LRFN1	0.0675122	0.0043318
CD8.TEMRA	AP004608.1	3.53265e-05	0.00431457
CD8.TEMRA	SLC45A1	0.0121358	0.00430213
CD8.TEMRA	AC116366.2	0.000349886	0.00429697
CD8.TEMRA	MCM3AP-AS1	0.028361	0.00426754
CD8.TEMRA	FKBPL	0.0542672	0.00423851
CD8.TEMRA	ITGB1-DT	0.000141279	0.00420656
CD8.TEMRA	CCR1	0.00335968	0.00418223
CD8.TEMRA	AL356276.1	1.09442e-05	0.004178
CD8.TEMRA	DLGAP1-AS2	0.0495895	0.00414775
CD8.TEMRA	AC104794.3	0.000309382	0.00412821
CD8.TEMRA	HCRT	0.00198962	0.00412462
CD8.TEMRA	AC246817.1	2.8882e-05	0.00412018
CD8.TEMRA	S100A12	0.00587665	0.00409054
CD8.TEMRA	AL122035.1	0.00196411	0.00407492
CD8.TEMRA	PLPPR2	0.0386854	0.00405999
CD8.TEMRA	TRPC3	4.1162e-08	0.00405526
CD8.TEMRA	AC006033.2	4.48258e-05	0.00405077
CD8.TEMRA	TRPM2	0.0168891	0.00403953
CD8.TEMRA	AC078845.1	0.0130961	0.00402825
CD8.TEMRA	KRT2	9.26181e-05	0.00398405
CD8.TEMRA	AC008915.2	0.0609387	0.00397283
CD8.TEMRA	AL445228.2	0.000276157	0.0039339
CD8.TEMRA	GPR27	0.00482243	0.00393058
CD8.TEMRA	AP003068.2	0.0355516	0.00391235
CD8.TEMRA	LRRC43	9.5028e-09	0.00390503
CD8.TEMRA	AC009690.2	0.0470583	0.00390162
CD8.TEMRA	JAZF1-AS1	3.77564e-05	0.00390059
CD8.TEMRA	AC008537.4	0.031835	0.00389837
CD8.TEMRA	AC093495.1	0.0112119	0.00389343
CD8.TEMRA	KRT73	0.000419728	0.00388942
CD8.TEMRA	AC009951.6	2.21572e-05	0.00388155
CD8.TEMRA	AC120193.1	3.19873e-07	0.00388064
CD8.TEMRA	LBX2	3.74101e-07	0.00387195
CD8.TEMRA	STS	0.00207787	0.00384609
CD8.TEMRA	B9D1	0.0060445	0.00382903
CD8.TEMRA	WDR63	0.00603126	0.00381974
CD8.TEMRA	TLR6	0.024245	0.00379935
CD8.TEMRA	TST	0.00294152	0.00377492
CD8.TEMRA	FSD1L	0.0123609	0.00376483
CD8.TEMRA	NSG1	0.0380633	0.00375366
CD8.TEMRA	B4GALT1-AS1	0.000782597	0.0037485
CD8.TEMRA	ABALON	0.0261377	0.00374739
CD8.TEMRA	AC116348.2	0.028361	0.00369104
CD8.TEMRA	GTSE1	0.0108257	0.00368336
CD8.TEMRA	HMGN3-AS1	0.0492973	0.00368035
CD8.TEMRA	CYP4F22	0.0372744	0.00367622
CD8.TEMRA	CAMP	0.0110492	0.00366558
CD8.TEMRA	AC010503.1	1.50915e-05	0.00364751
CD8.TEMRA	ZCCHC24	0.0230226	0.00364183
CD8.TEMRA	RGS17	0.000183836	0.00362801
CD8.TEMRA	ZC3H10	0.031845	0.0036074
CD8.TEMRA	SKIL	0.0628529	0.00358732
CD8.TEMRA	AL138756.1	0.052393	0.00357592
CD8.TEMRA	PRSS36	0.00211632	0.00355115
CD8.TEMRA	PPBP	0.0222892	0.00353606
CD8.TEMRA	LINC02381	8.17805e-09	0.00352794
CD8.TEMRA	STXBP6	0.000229975	0.00352393
CD8.TEMRA	IGHV3-33	0.00392875	0.00352094
CD8.TEMRA	FAM167B	0.000141728	0.00351598
CD8.TEMRA	RBFOX3	1.73914e-05	0.00351326
CD8.TEMRA	RAD51AP1	0.0118992	0.00350916
CD8.TEMRA	AC092535.5	0.000129642	0.00349502
CD8.TEMRA	EFEMP2	0.0189304	0.00349418
CD8.TEMRA	ATP8B3	0.0331761	0.00346022
CD8.TEMRA	NRAV	0.00787607	0.00343446
CD8.TEMRA	PLTP	0.031845	0.00341069
CD8.TEMRA	AL157912.1	0.000883479	0.00338647
CD8.TEMRA	LINC01862	0.000745673	0.0033688
CD8.TEMRA	ACTN3	1.85445e-07	0.00332729
CD8.TEMRA	CD93	0.0216424	0.0033231
CD8.TEMRA	LINC00484	0.000891909	0.00332209
CD8.TEMRA	ZNF625	0.0893047	0.00330646
CD8.TEMRA	FSIP1	0.00978649	0.00329981
CD8.TEMRA	AL590399.1	0.00340422	0.00328321
CD8.TEMRA	CRNDE	1.50134e-05	0.00327525
CD8.TEMRA	AC011773.1	0.0112788	0.00326923
CD8.TEMRA	EFCAB11	0.0823781	0.00326791
CD8.TEMRA	COL13A1	1.43793e-06	0.00325518
CD8.TEMRA	MED14OS	0.0333564	0.00321975
CD8.TEMRA	C4orf50	0.0827887	0.00321412
CD8.TEMRA	PHETA1	0.0405435	0.00316386
CD8.TEMRA	PCDHGA10	4.79247e-05	0.00314101
CD8.TEMRA	AC017104.6	0.00179223	0.00309838
CD8.TEMRA	AC063977.6	4.47826e-05	0.00309318
CD8.TEMRA	SATB2	3.0751e-07	0.00309071
CD8.TEMRA	HEATR9	0.0144758	0.00308608
CD8.TEMRA	KCP	0.00843942	0.00308096
CD8.TEMRA	AMDHD1	0.0352492	0.00306529
CD8.TEMRA	DSCC1	0.0685385	0.00303164
CD8.TEMRA	ARHGAP8	0.0163165	0.00303085
CD8.TEMRA	ZMYND10	0.00793875	0.00302585
CD8.TEMRA	LINC00943	0.00183799	0.0030182
CD8.TEMRA	AC008035.1	0.0136418	0.00301803
CD8.TEMRA	AC130371.2	0.0357269	0.00301234
CD8.TEMRA	JAKMIP2-AS1	0.00226347	0.00298796
CD8.TEMRA	TRBV6-6	0.0683449	0.00298205
CD8.TEMRA	FAM53B-AS1	0.0322046	0.00296888
CD8.TEMRA	DUBR	0.0883656	0.00296174
CD8.TEMRA	LINC00237	0.000918629	0.00294712
CD8.TEMRA	AL512625.2	0.0443503	0.00294275
CD8.TEMRA	HBA2	0.000226042	0.00293183
CD8.TEMRA	CACNA1A	0.01179	0.00289129
CD8.TEMRA	AC024028.1	0.000680199	0.00288741
CD8.TEMRA	FBXL19-AS1	0.0146452	0.0028771
CD8.TEMRA	BX088651.4	0.00651664	0.00286774
CD8.TEMRA	ZNF618	0.0175097	0.00286608
CD8.TEMRA	ELN-AS1	0.00500419	0.00286272
CD8.TEMRA	LINC00996	0.00162253	0.00284153
CD8.TEMRA	NTRK1	0.00906262	0.00283132
CD8.TEMRA	AC008840.1	0.000463447	0.00282861
CD8.TEMRA	AL138824.1	0.00713913	0.00282708
CD8.TEMRA	CNTLN	0.0261938	0.00282421
CD8.TEMRA	XYLB	0.0232746	0.00281397
CD8.TEMRA	B4GALT2	0.00273737	0.00279791
CD8.TEMRA	ADGRB2	0.0476833	0.00277876
CD8.TEMRA	NALT1	0.00012175	0.00276064
CD8.TEMRA	MEIS2	1.11434e-05	0.00274868
CD8.TEMRA	SLAMF8	0.0515445	0.00273516
CD8.TEMRA	DLX2	0.0279975	0.00272887
CD8.TEMRA	KRCC1	0.0789614	0.00265423
CD8.TEMRA	CORO6	0.059052	0.00264547
CD8.TEMRA	AL033527.3	0.00524028	0.00262332
CD8.TEMRA	FGD2	0.0626225	0.00261981
CD8.TEMRA	PROB1	0.0827887	0.00261745
CD8.TEMRA	LDB2	9.47145e-06	0.00260609
CD8.TEMRA	TRPV3	0.0130206	0.00257205
CD8.TEMRA	C1orf53	0.000511575	0.00256468
CD8.TEMRA	AL078645.1	0.0508903	0.00253524
CD8.TEMRA	BX005266.2	0.0501852	0.00253364
CD8.TEMRA	AL132639.2	0.0378665	0.00253144
CD8.TEMRA	LDHAL6A	0.00135829	0.00249719
CD8.TEMRA	CFAP58-DT	0.0152205	0.00243582
CD8.TEMRA	RBPMS2	0.00730778	0.00239395
CD8.TEMRA	AC008750.2	0.000881014	0.00239287
CD8.TEMRA	NRSN2	0.00891753	0.00237419
CD8.TEMRA	AC099489.1	0.0309056	0.00236523
CD8.TEMRA	VLDLR	0.0603154	0.00231763
CD8.TEMRA	AL645608.1	0.00813965	0.00231216
CD8.TEMRA	TTLL7	0.027105	0.00228693
CD8.TEMRA	CYBB	0.0680748	0.00228583
CD8.TEMRA	AC144831.1	0.0130394	0.00228566
CD8.TEMRA	LRRC27	0.000112723	0.00226485
CD8.TEMRA	PTPRB	1.96919e-05	0.00224568
CD8.TEMRA	LINC01505	0.00240648	0.00222834
CD8.TEMRA	ISL2	0.000342985	0.00222027
CD8.TEMRA	AC007365.1	0.00470874	0.00221362
CD8.TEMRA	NRXN2	0.00516689	0.00221236
CD8.TEMRA	AC008033.3	0.031985	0.00218015
CD8.TEMRA	LINC01242	0.0668369	0.00217393
CD8.TEMRA	GPRIN1	0.0277575	0.00214862
CD8.TEMRA	AC024909.1	0.0720053	0.00212192
CD8.TEMRA	LINGO2	5.35322e-05	0.00210186
CD8.TEMRA	CCL23	0.000631407	0.00208515
CD8.TEMRA	PADI6	0.000503341	0.00207741
CD8.TEMRA	VSTM4	0.0936865	0.00207105
CD8.TEMRA	MGAM	0.0119974	0.00206596
CD8.TEMRA	TCERG1L	0.000859297	0.00205905
CD8.TEMRA	RTKN	0.00196908	0.00203826
CD8.TEMRA	TBX1	0.000242465	0.00198782
CD8.TEMRA	OSR2	0.00548041	0.00198196
CD8.TEMRA	FZD4	5.49875e-05	0.00197796
CD8.TEMRA	ELFN1-AS1	0.0171718	0.00196025
CD8.TEMRA	ST6GALNAC2	0.0395994	0.00194982
CD8.TEMRA	IL17C	0.0800321	0.00194318
CD8.TEMRA	KYNU	0.0704165	0.00190477
CD8.TEMRA	PCDHGB6	0.0309458	0.0018739
CD8.TEMRA	DDIT4L	0.00137286	0.00186109
CD8.TEMRA	BCAN	0.00953046	0.00184458
CD8.TEMRA	FAM182B	0.0232122	0.00183435
CD8.TEMRA	SH3RF2	0.0645149	0.00180997
CD8.TEMRA	AC021613.1	0.0215125	0.0017863
CD8.TEMRA	SCN5A	0.00109677	0.00177959
CD8.TEMRA	AC007405.3	0.0444842	0.0017486
CD8.TEMRA	MAP2K4	0.0604833	0.00172725
CD8.TEMRA	PPP1R14C	0.0048702	0.00170905
CD8.TEMRA	TUBB3	0.0592404	0.00170519
CD8.TEMRA	CD300LB	0.0261382	0.00163045
CD8.TEMRA	LRRC75B	0.0074262	0.00162762
CD8.TEMRA	RTP5	0.0185057	0.00161834
CD8.TEMRA	GHSR	0.000914832	0.00161449
CD8.TEMRA	KRT81	0.0254644	0.00161068
CD8.TEMRA	DMRT2	0.0790773	0.00160739
CD8.TEMRA	AC026904.1	0.0284777	0.00158612
CD8.TEMRA	DOK7	0.0213449	0.00155506
CD8.TEMRA	DNAH10	0.0255594	0.00154084
CD8.TEMRA	AL590226.2	0.0126662	0.00153245
CD8.TEMRA	LINC01143	0.0138885	0.00152965
CD8.TEMRA	HEY2	0.0158008	0.0014757
CD8.TEMRA	MCF2	0.0773049	0.00146663
CD8.TEMRA	NPTX1	0.0380955	0.00144916
CD8.TEMRA	MGARP	0.0255941	0.00143276
CD8.TEMRA	PCDHGB5	0.0346696	0.0014245
CD8.TEMRA	GOLGA8Q	0.00208329	0.00141553
CD8.TEMRA	CCNB3	0.0334502	0.00138205
CD8.TEMRA	ERICH3	0.0159593	0.00135087
CD8.TEMRA	GRIK4	0.00656719	0.00133549
CD8.TEMRA	AC120049.1	0.0821651	0.00132536
CD8.TEMRA	AC068389.3	0.0948162	0.00125371
CD8.TEMRA	KAZN	0.0907985	0.00125326
CD8.TEMRA	TMEM132C	0.0344985	0.00120492
CD8.TEMRA	AL713852.1	0.04656	0.00119394
CD8.TEMRA	DHRS2	0.0675887	0.00116486
CD8.TEMRA	TDRD15	0.0677225	0.001057
CD8.TEMRA	IL22RA1	0.00949861	0.00105172
CD8.TEMRA	HOXA10-AS	0.0372484	0.00104883
CD8.TEMRA	CAMK2N2	0.0652415	0.00103324
CD8.TEMRA	SORCS2	0.0563007	0.00100949
CD8.TEMRA	SEMA4A	0.0360041	0.00100124
CD8.TEMRA	SATB2-AS1	0.0289245	0.000999358
CD8.TEMRA	AP000802.1	0.0598346	0.000987281
CD8.TEMRA	LINC00373	0.0839273	0.000920287
CD8.TEMRA	PHYHD1	0.043982	0.000914314
CD8.TEMRA	AL355581.1	0.0831978	0.000866262
CD8.TEMRA	C19orf84	0.0289866	0.000851461
CD8.TEMRA	FOXD2	0.0344133	0.000821301
CD8.TEMRA	PRX	0.0413753	0.00076798
CD8.TEMRA	NUF2	0.00299606	0.000656622
CD8.TEMRA	SCUBE3	0.0650423	0.000633097
CD8.TEMRA	TTC9C	0.067718	0.000218311
CD8.TEMRA	SMARCAL1	0.0136354	4.26877e-06
CD8.TEMRA	IL17RC	0.0825949	-0.00060729
CD8.TEMRA	ELMOD2	0.00845417	-0.00117014
CD8.TEMRA	PPCDC	0.0951281	-0.00233884
CD8.TEMRA	HBA1	1.13273e-07	-0.00320934
CD8.TEMRA	NOCT	0.000940123	-0.00466726
CD8.TEMRA	FADD	0.0926855	-0.00506892
CD8.TEMRA	CACTIN	0.0954872	-0.00647965
CD8.TEMRA	APOBEC3D	0.0780679	-0.00692651
CD8.Tcm	RPS2	2.30893e-126	1.17764
CD8.Tcm	RPL9	2.35513e-126	1.17496
CD8.Tcm	RPS18	3.56158e-143	1.1743
CD8.Tcm	RPSA	8.03286e-113	1.03457
CD8.Tcm	RPL37A	4.15679e-106	1.00894
CD8.Tcm	RPS28	6.02759e-128	1.00656
CD8.Tcm	RPL19	3.34049e-136	1.00612
CD8.Tcm	IL7R	4.51215e-246	0.932755
CD8.Tcm	S100A6	4.76233e-29	0.890946
CD8.Tcm	SELL	4.55544e-266	0.856155
CD8.Tcm	RPS15A	8.79654e-78	0.808334
CD8.Tcm	VIM	9.67757e-222	0.748035
CD8.Tcm	FXYD5	1.22089e-290	0.745053
CD8.Tcm	ITGB1	4.21098e-227	0.739085
CD8.Tcm	CD8B	3.79059e-285	0.697703
CD8.Tcm	CD52	1.49798e-90	0.677793
CD8.Tcm	IL32	1.50566e-33	0.673852
CD8.Tcm	IFITM2	1.64947e-41	0.613499
CD8.Tcm	GSTK1	1.95681e-165	0.567705
CD8.Tcm	S1PR1	9.60828e-32	0.566241
CD8.Tcm	SNHG8	3.91788e-45	0.552862
CD8.Tcm	LGALS1	9.00783e-124	0.549797
CD8.Tcm	RPS3	3.1221e-39	0.525606
CD8.Tcm	RPL4	1.01415e-160	0.519417
CD8.Tcm	S100A10	8.5813e-48	0.516298
CD8.Tcm	EEF2	1.96375e-95	0.509821
CD8.Tcm	GATA3	0	0.502335
CD8.Tcm	ARHGAP15	1.66053e-202	0.480585
CD8.Tcm	C1orf162	4.68206e-210	0.474747
CD8.Tcm	NME2	8.63702e-97	0.472013
CD8.Tcm	EEF1B2	1.94265e-58	0.449755
CD8.Tcm	LTB	7.78398e-250	0.442589
CD8.Tcm	TOB1	1.16982e-116	0.433909
CD8.Tcm	AHNAK	2.09285e-38	0.429063
CD8.Tcm	RPL13A	2.21131e-169	0.425219
CD8.Tcm	MT-ND2	2.73441e-19	0.423261
CD8.Tcm	RASGRP2	6.96856e-07	0.416777
CD8.Tcm	NACA	2.20909e-61	0.403263
CD8.Tcm	RPL23	4.48266e-69	0.40194
CD8.Tcm	RPL35	1.64731e-85	0.396874
CD8.Tcm	RACK1	1.96847e-95	0.392489
CD8.Tcm	NOSIP	3.28052e-193	0.384558
CD8.Tcm	RPL12	3.21012e-176	0.382716
CD8.Tcm	RPS7	6.86588e-90	0.380178
CD8.Tcm	ATP5F1E	1.01695e-06	0.374698
CD8.Tcm	RPS6	8.26746e-165	0.370761
CD8.Tcm	RPL27	3.84748e-66	0.367979
CD8.Tcm	CRIP1	2.08133e-85	0.366314
CD8.Tcm	GIMAP1	7.90138e-09	0.366203
CD8.Tcm	EEF1G	1.43149e-57	0.364975
CD8.Tcm	ZFAS1	1.63158e-15	0.363791
CD8.Tcm	PLP2	6.24544e-151	0.355809
CD8.Tcm	RPL7A	3.14899e-73	0.355364
CD8.Tcm	EIF3E	6.06269e-50	0.351182
CD8.Tcm	RPS11	1.17633e-60	0.34811
CD8.Tcm	FLT3LG	4.91818e-53	0.346304
CD8.Tcm	LDHB	4.11499e-142	0.34503
CD8.Tcm	KRT1	0	0.344447
CD8.Tcm	SNHG29	1.03474e-53	0.338521
CD8.Tcm	RPL5	3.13912e-147	0.330762
CD8.Tcm	LIME1	1.60277e-34	0.329309
CD8.Tcm	RPS27A	5.68138e-96	0.327838
CD8.Tcm	RPL38	4.26215e-121	0.324293
CD8.Tcm	RPL7	4.0864e-72	0.319633
CD8.Tcm	EMP3	1.26697e-25	0.319099
CD8.Tcm	GPX4	9.7983e-14	0.319053
CD8.Tcm	PABPC1	8.25034e-08	0.31845
CD8.Tcm	SCML4	2.94608e-19	0.315749
CD8.Tcm	UBA52	5.95518e-54	0.315091
CD8.Tcm	RPL15	1.89472e-42	0.310012
CD8.Tcm	RPS16	9.80605e-91	0.309038
CD8.Tcm	RPS19	1.49349e-141	0.305598
CD8.Tcm	PPIB	6.7907e-13	0.305584
CD8.Tcm	EID1	5.14325e-06	0.304563
CD8.Tcm	RPS4X	3.85006e-93	0.301751
CD8.Tcm	SERP1	8.07252e-48	0.30151
CD8.Tcm	FXYD7	1.16816e-233	0.298428
CD8.Tcm	NPM1	1.47552e-35	0.298056
CD8.Tcm	ADD3	0.0170928	0.296945
CD8.Tcm	ATP5MD	1.2398e-05	0.296692
CD8.Tcm	TPT1	3.93275e-282	0.296285
CD8.Tcm	COX7C	1.42262e-60	0.294634
CD8.Tcm	LMNA	1.28346e-73	0.293142
CD8.Tcm	IFITM1	1.10209e-32	0.292875
CD8.Tcm	FLNA	0.000243538	0.291252
CD8.Tcm	RPS4Y1	1.20662e-61	0.290158
CD8.Tcm	LINC02446	5.82928e-62	0.286953
CD8.Tcm	IL6R	3.06382e-26	0.282354
CD8.Tcm	HSPB1	2.66333e-25	0.282295
CD8.Tcm	SEC61G	5.63238e-40	0.282102
CD8.Tcm	GPR183	1.03097e-92	0.282073
CD8.Tcm	S100A11	9.68486e-71	0.280727
CD8.Tcm	RPL10A	3.40703e-112	0.280144
CD8.Tcm	MAP3K1	7.28002e-73	0.280037
CD8.Tcm	CORO1B	1.75238e-07	0.279596
CD8.Tcm	EIF3H	1.02294e-26	0.279439
CD8.Tcm	CANX	2.68693e-21	0.27861
CD8.Tcm	RPS17	3.31199e-53	0.277826
CD8.Tcm	RPL22	2.0069e-140	0.276693
CD8.Tcm	RPL37	3.67661e-181	0.276644
CD8.Tcm	ANXA1	7.96528e-73	0.275362
CD8.Tcm	CFL1	0.0545435	0.274359
CD8.Tcm	RPL24	3.78673e-60	0.273762
CD8.Tcm	CAPG	4.4019e-142	0.272846
CD8.Tcm	RPL27A	1.30978e-41	0.272737
CD8.Tcm	RPL36	4.62978e-205	0.272556
CD8.Tcm	RPL30	1.61801e-118	0.272288
CD8.Tcm	ZFP36L2	4.13615e-08	0.272165
CD8.Tcm	EIF3F	1.21892e-19	0.271612
CD8.Tcm	SORL1	1.56949e-122	0.271
CD8.Tcm	TRADD	1.0106e-71	0.270545
CD8.Tcm	EEF1A1	1.43652e-112	0.269414
CD8.Tcm	ANP32B	9.65611e-25	0.269406
CD8.Tcm	COTL1	3.16432e-45	0.268123
CD8.Tcm	ANAPC16	0.00221493	0.267019
CD8.Tcm	RPL32	7.66105e-194	0.266413
CD8.Tcm	TAGLN2	4.53289e-77	0.265301
CD8.Tcm	SMDT1	9.1941e-25	0.264214
CD8.Tcm	RPL36A	2.70579e-121	0.263978
CD8.Tcm	S100A4	3.90887e-42	0.263157
CD8.Tcm	FAM107B	7.81157e-42	0.262839
CD8.Tcm	STT3B	1.34106e-68	0.261997
CD8.Tcm	ARL6IP5	1.6518e-20	0.261949
CD8.Tcm	TMEM123	2.75672e-38	0.257291
CD8.Tcm	RPL26	5.68233e-92	0.257105
CD8.Tcm	SLC25A6	5.62627e-31	0.256942
CD8.Tcm	CRIP2	8.89428e-121	0.2563
CD8.Tcm	RPLP0	2.63562e-137	0.255539
CD8.Tcm	LEF1	4.95438e-92	0.252546
CD8.Tcm	CD63	4.24467e-10	0.251905
CD8.Tcm	SNHG6	3.7578e-12	0.251487
CD8.Tcm	NELL2	4.0006e-46	0.250572
CD8.Tcm	CTSA	2.54523e-73	0.249161
CD8.Tcm	RPS29	2.06481e-137	0.248909
CD8.Tcm	BIRC3	1.55797e-62	0.247179
CD8.Tcm	C12orf57	1.89582e-19	0.245759
CD8.Tcm	INPP4B	1.4332e-106	0.245483
CD8.Tcm	RPLP2	3.48407e-73	0.244757
CD8.Tcm	GLIPR1	3.47317e-55	0.243903
CD8.Tcm	RPS14	1.93412e-55	0.242956
CD8.Tcm	RPL6	1.2078e-145	0.241677
CD8.Tcm	RPS8	1.29285e-210	0.241282
CD8.Tcm	COMMD6	6.52736e-18	0.240747
CD8.Tcm	CDC42	0.0224565	0.239081
CD8.Tcm	RPL18A	1.28747e-197	0.235093
CD8.Tcm	TXNIP	1.09494e-69	0.234747
CD8.Tcm	TCF7	7.14738e-34	0.234294
CD8.Tcm	PFDN5	9.37825e-26	0.234276
CD8.Tcm	TNFRSF4	9.49226e-121	0.234022
CD8.Tcm	TOMM7	1.09317e-14	0.233819
CD8.Tcm	CD82	2.44769e-57	0.233148
CD8.Tcm	CYLD	2.72257e-42	0.23078
CD8.Tcm	BTF3	3.14271e-23	0.230135
CD8.Tcm	RPS5	7.93718e-130	0.230074
CD8.Tcm	PGK1	7.28205e-08	0.229085
CD8.Tcm	RPL41	1.79086e-99	0.228583
CD8.Tcm	RPL10	1.60239e-194	0.228497
CD8.Tcm	MAL	8.02454e-82	0.225811
CD8.Tcm	SH3BP5	1.17611e-07	0.225342
CD8.Tcm	ITM2B	0.0821211	0.223477
CD8.Tcm	RPS20	1.06595e-61	0.222645
CD8.Tcm	TIMP1	1.82451e-93	0.22147
CD8.Tcm	KLF2	1.56475e-18	0.219883
CD8.Tcm	RPS12	1.26642e-216	0.218134
CD8.Tcm	TESPA1	2.56572e-94	0.218085
CD8.Tcm	ERN1	2.96201e-44	0.217309
CD8.Tcm	RUNX2	9.98463e-97	0.216261
CD8.Tcm	RCAN3	1.20908e-45	0.215106
CD8.Tcm	NDFIP1	6.08033e-32	0.214878
CD8.Tcm	TNFSF10	1.7624e-65	0.214563
CD8.Tcm	RPL29	3.71281e-144	0.213952
CD8.Tcm	NEFL	4.88665e-172	0.213804
CD8.Tcm	NDUFA3	0.000634118	0.211484
CD8.Tcm	DSTN	2.77805e-32	0.209719
CD8.Tcm	RPL14	2.57817e-112	0.209306
CD8.Tcm	MYDGF	7.34091e-08	0.207988
CD8.Tcm	NR3C1	3.27323e-31	0.207485
CD8.Tcm	RPS10	6.67298e-46	0.205333
CD8.Tcm	PRKCA	2.53632e-53	0.204971
CD8.Tcm	EEF1D	3.9452e-14	0.204663
CD8.Tcm	HINT1	3.05527e-50	0.204291
CD8.Tcm	GIMAP4	0.0938741	0.204233
CD8.Tcm	RPS3A	1.03738e-112	0.201538
CD8.Tcm	RPL35A	1.50739e-99	0.200996
CD8.Tcm	GPR155	9.40029e-35	0.200981
CD8.Tcm	RPS23	3.15553e-109	0.197961
CD8.Tcm	RPL11	2.34297e-165	0.197415
CD8.Tcm	IL6ST	1.13588e-17	0.196708
CD8.Tcm	RPL21	8.42793e-68	0.196125
CD8.Tcm	RPS21	2.11995e-139	0.195301
CD8.Tcm	CCND2	3.16987e-31	0.194876
CD8.Tcm	UQCRB	2.94117e-09	0.194013
CD8.Tcm	RPL18	2.9941e-160	0.193727
CD8.Tcm	CD8A	3.03684e-40	0.193114
CD8.Tcm	MIF	2.73053e-48	0.192729
CD8.Tcm	USP46	1.64323e-85	0.192063
CD8.Tcm	HSP90AB1	1.05116e-27	0.191252
CD8.Tcm	RPL31	5.70551e-75	0.190864
CD8.Tcm	TRBV4-1	0.0799519	0.190734
CD8.Tcm	LSM4	2.38935e-09	0.190503
CD8.Tcm	MAP4	4.14833e-06	0.189287
CD8.Tcm	SH3YL1	8.82624e-41	0.188108
CD8.Tcm	RPL34	2.22883e-196	0.187918
CD8.Tcm	CDKN1B	4.43957e-20	0.187688
CD8.Tcm	RPL39	1.12237e-146	0.187558
CD8.Tcm	PASK	2.74375e-37	0.186302
CD8.Tcm	TRAM1	1.79883e-20	0.18579
CD8.Tcm	MT-ND3	1.38915e-38	0.185593
CD8.Tcm	MT-ND4	0.000415943	0.183754
CD8.Tcm	P4HB	3.04394e-10	0.183074
CD8.Tcm	CD48	4.6463e-35	0.182512
CD8.Tcm	ATP5MF	0.0176933	0.181918
CD8.Tcm	CCR4	3.45384e-91	0.181037
CD8.Tcm	RPN2	1.71768e-08	0.180058
CD8.Tcm	PTGER2	1.10228e-69	0.179777
CD8.Tcm	TMSB10	0.00144682	0.179323
CD8.Tcm	RPS15	4.18473e-98	0.179229
CD8.Tcm	RPL13	3.89487e-172	0.179212
CD8.Tcm	PABPC4	4.62839e-16	0.178402
CD8.Tcm	RNASET2	9.0667e-18	0.178258
CD8.Tcm	RPL8	4.78925e-113	0.177471
CD8.Tcm	TTC39C	2.65053e-24	0.176888
CD8.Tcm	EIF3L	8.79837e-33	0.176735
CD8.Tcm	RPLP1	9.41121e-133	0.173886
CD8.Tcm	RPS13	4.42039e-120	0.173324
CD8.Tcm	SEC61B	2.33268e-37	0.173295
CD8.Tcm	TAB2	9.17592e-29	0.173055
CD8.Tcm	SEC11C	4.78008e-20	0.172387
CD8.Tcm	LDHA	4.39684e-11	0.172199
CD8.Tcm	RPS25	6.85456e-145	0.171932
CD8.Tcm	ACTG1	9.74896e-09	0.170621
CD8.Tcm	HMGN1	4.98943e-08	0.170548
CD8.Tcm	TMEM238	6.50048e-22	0.169942
CD8.Tcm	SSR3	4.18765e-19	0.169724
CD8.Tcm	HM13	4.54903e-10	0.169648
CD8.Tcm	YBX1	5.78616e-33	0.169482
CD8.Tcm	SLF1	4.09928e-10	0.168701
CD8.Tcm	EIF2S3	1.88508e-12	0.168377
CD8.Tcm	RPL36AL	1.56251e-38	0.167451
CD8.Tcm	PAG1	6.43218e-22	0.165893
CD8.Tcm	PLSCR3	2.89716e-33	0.165023
CD8.Tcm	NSA2	4.62859e-38	0.16469
CD8.Tcm	GAS5	3.22851e-35	0.164599
CD8.Tcm	MYO1G	0.00152172	0.164526
CD8.Tcm	SNRPD2	4.8809e-05	0.163631
CD8.Tcm	SLC2A3	3.00886e-20	0.161465
CD8.Tcm	PHB2	3.0156e-37	0.161218
CD8.Tcm	UXT	5.52277e-11	0.161019
CD8.Tcm	RGCC	1.13803e-30	0.16072
CD8.Tcm	IL10RA	2.9214e-23	0.160374
CD8.Tcm	SSR4	3.271e-32	0.159918
CD8.Tcm	COX5A	0.0547837	0.159296
CD8.Tcm	ATP5MG	1.0848e-16	0.159084
CD8.Tcm	SESN3	7.41034e-56	0.158997
CD8.Tcm	SOD1	2.77429e-10	0.15793
CD8.Tcm	EIF3G	1.40183e-07	0.157642
CD8.Tcm	HSPA8	7.09886e-18	0.156743
CD8.Tcm	TMEM258	3.44417e-34	0.156485
CD8.Tcm	PPA1	5.04931e-11	0.154169
CD8.Tcm	MGAT4A	1.98079e-11	0.154138
CD8.Tcm	HNRNPA1	5.02785e-11	0.154095
CD8.Tcm	RPS9	2.62271e-63	0.1538
CD8.Tcm	GLIPR2	7.20069e-06	0.153295
CD8.Tcm	ATP5PD	1.09467e-20	0.152651
CD8.Tcm	CAMK4	8.84312e-11	0.151914
CD8.Tcm	ICAM2	9.60862e-22	0.151541
CD8.Tcm	PRKCQ-AS1	7.72692e-24	0.150669
CD8.Tcm	RPL28	3.07384e-103	0.14985
CD8.Tcm	RPL17	2.30882e-60	0.146459
CD8.Tcm	CFAP97	5.3872e-12	0.145616
CD8.Tcm	SSR2	6.40584e-28	0.145417
CD8.Tcm	PCNX1	7.60757e-28	0.145156
CD8.Tcm	NOP53	1.32172e-25	0.145141
CD8.Tcm	THOC3	1.23726e-15	0.144073
CD8.Tcm	NAA38	0.0250985	0.143921
CD8.Tcm	PKM	8.74975e-34	0.143718
CD8.Tcm	SND1	1.25558e-25	0.143169
CD8.Tcm	CYB561	4.595e-15	0.142597
CD8.Tcm	PPP1R2	2.67981e-07	0.141585
CD8.Tcm	FXYD1	3.5042e-79	0.141394
CD8.Tcm	MZT2B	1.28657e-07	0.140244
CD8.Tcm	ERP29	2.28522e-22	0.140062
CD8.Tcm	CDC25B	1.12854e-10	0.139939
CD8.Tcm	NAP1L1	7.74532e-23	0.139772
CD8.Tcm	SRSF8	1.51694e-05	0.13956
CD8.Tcm	PTGDR2	6.60257e-132	0.139229
CD8.Tcm	MZT2A	1.02466e-05	0.138374
CD8.Tcm	ATP1A1	7.41476e-16	0.137939
CD8.Tcm	GALT	1.46894e-61	0.137899
CD8.Tcm	EVL	6.11427e-23	0.137636
CD8.Tcm	PI16	2.46802e-88	0.137128
CD8.Tcm	ARMH1	6.63651e-72	0.136905
CD8.Tcm	TIAM1	1.6281e-40	0.135322
CD8.Tcm	AQP3	6.48562e-15	0.134952
CD8.Tcm	TKT	2.50192e-09	0.134599
CD8.Tcm	ADAM19	1.16428e-73	0.134093
CD8.Tcm	IL4R	1.86208e-50	0.13376
CD8.Tcm	RCSD1	9.29694e-23	0.133587
CD8.Tcm	CSGALNACT1	2.73121e-81	0.133085
CD8.Tcm	HMGA1	3.85801e-12	0.132784
CD8.Tcm	CCNI	0.000988376	0.131966
CD8.Tcm	ETS1	1.65372e-17	0.131927
CD8.Tcm	THEM4	2.25274e-26	0.131881
CD8.Tcm	MGST3	1.41374e-20	0.131751
CD8.Tcm	PRDX1	5.66674e-33	0.130667
CD8.Tcm	ATP2B1	9.83727e-11	0.129787
CD8.Tcm	EIF4A2	7.57045e-08	0.12905
CD8.Tcm	RAN	0.00199146	0.128725
CD8.Tcm	PPDPF	0.000433961	0.128673
CD8.Tcm	RPL23A	7.399e-61	0.128398
CD8.Tcm	PPP1R15A	0.0040971	0.128286
CD8.Tcm	ARID5B	3.34297e-32	0.127897
CD8.Tcm	OST4	7.98947e-17	0.127572
CD8.Tcm	ZNF652	0.00744624	0.12739
CD8.Tcm	FAU	1.56352e-62	0.127088
CD8.Tcm	CFAP36	6.29389e-55	0.125939
CD8.Tcm	COX6B1	0.00897082	0.12549
CD8.Tcm	SAMSN1	4.14873e-17	0.125085
CD8.Tcm	ABRACL	3.88305e-21	0.123061
CD8.Tcm	APRT	2.48482e-21	0.122914
CD8.Tcm	SEC61A1	4.41098e-08	0.122496
CD8.Tcm	SARAF	0.00946707	0.122289
CD8.Tcm	RBMS1	1.3155e-10	0.121828
CD8.Tcm	ATP5ME	5.76648e-06	0.121686
CD8.Tcm	CDK2AP2	1.8222e-06	0.121026
CD8.Tcm	CDC14A	7.97404e-18	0.119324
CD8.Tcm	ELK3	2.23805e-19	0.119285
CD8.Tcm	CISH	4.99592e-24	0.119133
CD8.Tcm	DDT	8.51128e-12	0.119075
CD8.Tcm	TMED2	0.00368469	0.11825
CD8.Tcm	EDARADD	0.00119682	0.117805
CD8.Tcm	ALKBH7	6.96975e-08	0.117785
CD8.Tcm	SPINT2	7.07052e-56	0.117784
CD8.Tcm	GPSM3	0.00268149	0.117338
CD8.Tcm	TMEM65	1.73725e-15	0.116707
CD8.Tcm	TPI1	7.19514e-17	0.116695
CD8.Tcm	NME3	0.0051174	0.115668
CD8.Tcm	NDUFA4	0.000524888	0.115226
CD8.Tcm	CD55	3.49121e-07	0.11521
CD8.Tcm	LRRFIP1	0.0097527	0.114795
CD8.Tcm	MFSD10	9.46817e-06	0.114504
CD8.Tcm	FOS	1.77933e-07	0.114165
CD8.Tcm	LRRC8C	0.00267358	0.113939
CD8.Tcm	OXA1L	3.19185e-09	0.113889
CD8.Tcm	LINC02762	2.00844e-84	0.113569
CD8.Tcm	AKT3	4.78568e-17	0.113298
CD8.Tcm	TMEM14C	1.56669e-13	0.11314
CD8.Tcm	FTH1	0.000214164	0.112385
CD8.Tcm	EIF4B	7.79629e-15	0.112026
CD8.Tcm	DAD1	9.01321e-19	0.111867
CD8.Tcm	EIF3K	1.59083e-11	0.111504
CD8.Tcm	FBL	1.91516e-07	0.111335
CD8.Tcm	YBX3	1.5859e-14	0.111294
CD8.Tcm	EVI2B	2.23384e-14	0.111262
CD8.Tcm	NIBAN1	2.70481e-25	0.110968
CD8.Tcm	SNHG5	2.14095e-14	0.110891
CD8.Tcm	RGS19	5.61522e-06	0.110815
CD8.Tcm	CA5B	1.75377e-20	0.110532
CD8.Tcm	PIM1	1.1635e-07	0.110468
CD8.Tcm	GIMAP7	1.19236e-17	0.109822
CD8.Tcm	RSL1D1	2.69772e-18	0.109615
CD8.Tcm	RABAC1	9.79065e-08	0.109498
CD8.Tcm	HIGD2A	1.09735e-10	0.109354
CD8.Tcm	IKZF1	3.41408e-22	0.109137
CD8.Tcm	ZC3HAV1	4.67836e-15	0.108134
CD8.Tcm	A1BG	1.75361e-16	0.107953
CD8.Tcm	MYL12A	1.30516e-19	0.107902
CD8.Tcm	FKBP1A	9.72473e-23	0.107658
CD8.Tcm	ST13	3.29176e-16	0.107544
CD8.Tcm	MDFIC	3.41559e-26	0.10749
CD8.Tcm	LSR	4.44599e-43	0.107376
CD8.Tcm	PLEC	8.89906e-11	0.107293
CD8.Tcm	NSMCE1	6.84374e-33	0.107012
CD8.Tcm	ISG20	3.85598e-05	0.106829
CD8.Tcm	LDLRAP1	3.75594e-12	0.105563
CD8.Tcm	TTC3	2.61631e-07	0.104444
CD8.Tcm	CUTA	7.0912e-17	0.104311
CD8.Tcm	ANXA11	0.00061266	0.103941
CD8.Tcm	VSIG1	5.86373e-14	0.103536
CD8.Tcm	TRABD2A	1.2449e-12	0.103217
CD8.Tcm	IL17RA	0.000441486	0.103029
CD8.Tcm	FBXL16	2.97415e-46	0.102981
CD8.Tcm	RPS24	1.55305e-25	0.102304
CD8.Tcm	SEMA4D	9.88032e-24	0.10195
CD8.Tcm	RTRAF	0.000184168	0.101473
CD8.Tcm	SNED1	3.19869e-75	0.101187
CD8.Tcm	CD200R1	1.44751e-54	0.101186
CD8.Tcm	EIF3M	0.0107279	0.100953
CD8.Tcm	WDR86-AS1	9.15603e-42	0.100765
CD8.Tcm	SUSD3	4.27844e-18	0.100727
CD8.Tcm	TRAF3IP3	0.000162716	0.100602
CD8.Tcm	ITK	1.07491e-13	0.100583
CD8.Tcm	XBP1	5.88497e-07	0.100502
CD8.Tcm	SPOCK2	0.0027825	0.100437
CD8.Tcm	PCBP2	4.32493e-07	0.100173
CD8.Tcm	PIM2	8.7222e-07	0.0996325
CD8.Tcm	PBXIP1	3.34323e-16	0.0987638
CD8.Tcm	ANXA5	8.63959e-18	0.0985895
CD8.Tcm	DHRS7	5.63377e-09	0.0985298
CD8.Tcm	GABARAPL1	3.84186e-05	0.0984714
CD8.Tcm	HSPD1	3.43506e-10	0.0975451
CD8.Tcm	GNAQ	1.47835e-46	0.097466
CD8.Tcm	MALT1	3.68389e-09	0.097342
CD8.Tcm	CFDP1	0.0601799	0.0973038
CD8.Tcm	NDUFB9	2.78792e-14	0.0964713
CD8.Tcm	SLC40A1	1.77407e-17	0.0963456
CD8.Tcm	RTN4	0.000688832	0.0961912
CD8.Tcm	UBQLN2	8.85338e-06	0.096172
CD8.Tcm	CCR10	1.86652e-46	0.0960634
CD8.Tcm	TNFSF8	0.0564616	0.0958652
CD8.Tcm	TBCA	1.07491e-13	0.0950898
CD8.Tcm	COX7A2L	3.9293e-12	0.0950856
CD8.Tcm	SNHG16	7.92867e-06	0.0948244
CD8.Tcm	ARL2BP	0.00264044	0.0948222
CD8.Tcm	RPL3	3.6909e-44	0.0940734
CD8.Tcm	ETFB	4.75794e-25	0.0940381
CD8.Tcm	CNIH4	1.35582e-13	0.0940279
CD8.Tcm	KRTCAP2	2.10246e-10	0.0936582
CD8.Tcm	GTF3A	2.10583e-13	0.0936007
CD8.Tcm	FKBP2	3.76092e-22	0.0935594
CD8.Tcm	NDUFA12	1.01695e-06	0.0932556
CD8.Tcm	RCBTB2	6.29557e-26	0.0932108
CD8.Tcm	COX4I1	0.081942	0.0931651
CD8.Tcm	MYC	7.10257e-17	0.0931024
CD8.Tcm	EPB41	0.000112305	0.0929588
CD8.Tcm	UBXN11	2.58483e-19	0.0927329
CD8.Tcm	DDIT4	1.61541e-05	0.0926595
CD8.Tcm	STMN3	1.32353e-25	0.0924116
CD8.Tcm	PPP1R9B	2.17399e-15	0.0924046
CD8.Tcm	C19orf53	3.11986e-08	0.0924018
CD8.Tcm	M6PR	1.01731e-15	0.092194
CD8.Tcm	SEC63	0.00369049	0.0921024
CD8.Tcm	HSP90B1	2.16467e-10	0.0917444
CD8.Tcm	CD226	0.0122715	0.091609
CD8.Tcm	AC243960.1	1.74378e-06	0.0914292
CD8.Tcm	SOCS3	2.64925e-17	0.0913313
CD8.Tcm	CSTB	6.62254e-11	0.0912509
CD8.Tcm	DUT	1.88542e-14	0.0910834
CD8.Tcm	PSMB9	4.23732e-10	0.0908954
CD8.Tcm	FUT7	1.57875e-49	0.0906073
CD8.Tcm	PDCD5	1.3411e-16	0.0905548
CD8.Tcm	RASA3	0.000110121	0.0890592
CD8.Tcm	MAST4	3.35188e-15	0.089048
CD8.Tcm	NECAP2	2.48687e-07	0.0886584
CD8.Tcm	TSTD1	3.45013e-13	0.0886329
CD8.Tcm	ASPH	3.5552e-36	0.0885489
CD8.Tcm	PLCL2	3.22061e-13	0.0885171
CD8.Tcm	SH3BGRL3	8.34436e-09	0.0881558
CD8.Tcm	IFNGR2	2.1922e-16	0.0878237
CD8.Tcm	IGBP1	6.41636e-06	0.087733
CD8.Tcm	SLC4A7	0.000115642	0.0874992
CD8.Tcm	GIMAP2	1.6046e-20	0.0874462
CD8.Tcm	NDUFB4	9.41422e-11	0.0872837
CD8.Tcm	NDUFB1	6.06585e-09	0.0870122
CD8.Tcm	APEX1	1.85902e-08	0.0870041
CD8.Tcm	MRPS21	0.0412402	0.086792
CD8.Tcm	TRMT112	0.0728059	0.0865633
CD8.Tcm	AC119396.1	4.28922e-08	0.0864454
CD8.Tcm	RPS27	3.36461e-58	0.0864267
CD8.Tcm	STX2	0.00354387	0.0864262
CD8.Tcm	CHCHD10	1.96868e-15	0.0863444
CD8.Tcm	ATF7IP2	4.19156e-06	0.0853048
CD8.Tcm	SUSD4	7.0516e-67	0.0851457
CD8.Tcm	ARL4A	0.00149203	0.0847179
CD8.Tcm	TSPO	1.50768e-11	0.0843443
CD8.Tcm	NDUFB11	5.37465e-07	0.0842327
CD8.Tcm	LY6E	4.0196e-07	0.0839838
CD8.Tcm	ATP8B2	1.7855e-16	0.0837463
CD8.Tcm	ANK3	9.58464e-15	0.0834819
CD8.Tcm	HAPLN3	1.45877e-25	0.0830838
CD8.Tcm	NSD3	3.9293e-12	0.082943
CD8.Tcm	NBPF15	1.94104e-30	0.0827232
CD8.Tcm	SPN	0.0444724	0.0818297
CD8.Tcm	EIF2A	4.38169e-13	0.0814882
CD8.Tcm	PFKL	1.13255e-12	0.0814579
CD8.Tcm	RPS6KA3	1.2132e-17	0.0813995
CD8.Tcm	ALDOA	6.62489e-06	0.0810171
CD8.Tcm	DEGS1	5.66668e-08	0.0805775
CD8.Tcm	SAMHD1	4.27529e-09	0.0803669
CD8.Tcm	DPYD	5.95464e-13	0.0802212
CD8.Tcm	ADSL	1.37848e-18	0.0800652
CD8.Tcm	ZYX	1.39795e-11	0.0798283
CD8.Tcm	PSMC5	1.02508e-13	0.0797545
CD8.Tcm	NPDC1	4.66933e-22	0.079435
CD8.Tcm	GDI2	5.08205e-13	0.0787225
CD8.Tcm	MITD1	0.0963613	0.0786007
CD8.Tcm	COX14	1.81365e-05	0.078431
CD8.Tcm	CSRNP1	1.71618e-07	0.078415
CD8.Tcm	RNF214	1.49546e-27	0.0782119
CD8.Tcm	EIF3I	0.0375863	0.0782069
CD8.Tcm	MFHAS1	8.413e-20	0.07813
CD8.Tcm	ARPC1B	6.83783e-06	0.0781199
CD8.Tcm	AP3M2	7.27653e-12	0.0781013
CD8.Tcm	TSR3	0.0247686	0.0780281
CD8.Tcm	ZBTB25	0.00268149	0.0779967
CD8.Tcm	ZNF524	0.0315476	0.0779725
CD8.Tcm	DANCR	4.42919e-15	0.0778294
CD8.Tcm	TUBB	4.62289e-10	0.0778279
CD8.Tcm	CASP8AP2	6.75069e-12	0.0773936
CD8.Tcm	TSPAN18	7.99969e-21	0.0771085
CD8.Tcm	ADAM23	1.44731e-60	0.0766174
CD8.Tcm	CNBP	0.000764854	0.0766055
CD8.Tcm	CCR8	2.54517e-67	0.0765891
CD8.Tcm	IMPDH2	4.40998e-07	0.0765286
CD8.Tcm	UBE2I	0.0568449	0.0762827
CD8.Tcm	TNFRSF18	1.37464e-27	0.0762375
CD8.Tcm	FAAH2	9.91394e-10	0.0757494
CD8.Tcm	MT-ND5	5.69061e-07	0.0756978
CD8.Tcm	UCP2	0.00266671	0.0754783
CD8.Tcm	CCNG1	0.000183905	0.0753278
CD8.Tcm	RAB3GAP1	2.18558e-05	0.0752469
CD8.Tcm	SERINC5	7.04062e-15	0.0752258
CD8.Tcm	ILF3-DT	0.0384028	0.0752079
CD8.Tcm	SELENOH	6.78338e-10	0.075019
CD8.Tcm	LST1	9.79359e-13	0.0746151
CD8.Tcm	RIPOR2	5.267e-11	0.0743711
CD8.Tcm	MPRIP	1.98431e-11	0.0741622
CD8.Tcm	PTP4A3	4.67312e-08	0.0738475
CD8.Tcm	LSM5	0.00217131	0.0732775
CD8.Tcm	HDGFL3	1.59282e-22	0.0730822
CD8.Tcm	ST3GAL1	1.1421e-13	0.0726225
CD8.Tcm	GPR171	6.11913e-22	0.0723414
CD8.Tcm	EDF1	0.00061006	0.0723006
CD8.Tcm	ARPC5	0.000200516	0.0718644
CD8.Tcm	OSTC	4.98481e-13	0.0714514
CD8.Tcm	CMTM8	2.26983e-08	0.0712382
CD8.Tcm	PDE4DIP	1.00869e-13	0.0710621
CD8.Tcm	PPP1R14B	4.00281e-10	0.0708622
CD8.Tcm	PHTF2	1.44364e-07	0.0708603
CD8.Tcm	LINC02273	1.62178e-28	0.0702794
CD8.Tcm	CRTAP	2.11745e-07	0.0702621
CD8.Tcm	STX10	4.03495e-05	0.070245
CD8.Tcm	NBEAL1	0.0575004	0.0702291
CD8.Tcm	TLE4	5.28834e-11	0.0701776
CD8.Tcm	CRBN	8.15266e-14	0.0700619
CD8.Tcm	FDFT1	0.00101918	0.0700437
CD8.Tcm	SNHG15	0.000503047	0.0698722
CD8.Tcm	PRKX	4.98215e-14	0.0697723
CD8.Tcm	SERF2	0.00927652	0.0695826
CD8.Tcm	WWP1	7.66856e-14	0.0695414
CD8.Tcm	CD27	0.00239325	0.0695409
CD8.Tcm	UQCRH	2.54923e-06	0.0695291
CD8.Tcm	SLC16A7	0.00364419	0.069348
CD8.Tcm	DDX3Y	1.59668e-06	0.0692619
CD8.Tcm	TYMP	0.00168587	0.0689244
CD8.Tcm	SIGMAR1	1.26867e-15	0.0688197
CD8.Tcm	FOXP1	7.57186e-05	0.0686259
CD8.Tcm	PACS1	0.00872742	0.0686186
CD8.Tcm	GIMAP6	1.43964e-05	0.0685742
CD8.Tcm	PVT1	8.73794e-09	0.0685549
CD8.Tcm	PRMT1	0.0838178	0.0684621
CD8.Tcm	GCSAM	1.07881e-39	0.0683812
CD8.Tcm	SP140	1.52837e-06	0.0683406
CD8.Tcm	TRAK2	1.63535e-12	0.0682672
CD8.Tcm	PKIA	1.0104e-15	0.0682014
CD8.Tcm	CCDC167	2.89689e-16	0.0677705
CD8.Tcm	CDK6	0.000965751	0.0677256
CD8.Tcm	PRDX2	1.30756e-05	0.0674223
CD8.Tcm	C1QBP	0.0250508	0.066991
CD8.Tcm	VIPR1	6.13795e-16	0.0669777
CD8.Tcm	ATP6V0E2	6.1e-05	0.0669557
CD8.Tcm	GIMAP5	0.00222169	0.0668728
CD8.Tcm	EIF3D	0.0129914	0.066863
CD8.Tcm	SNRPN	0.0279379	0.066673
CD8.Tcm	ZBTB16	2.26281e-09	0.0666094
CD8.Tcm	AL138963.4	6.18188e-08	0.0665092
CD8.Tcm	NDUFS5	1.2544e-05	0.066339
CD8.Tcm	INTS10	0.0595853	0.0662939
CD8.Tcm	ATP5F1A	3.11986e-08	0.0661414
CD8.Tcm	TSPAN2	5.52395e-20	0.0660291
CD8.Tcm	LPAR6	1.97152e-18	0.0658315
CD8.Tcm	SOD2	1.86462e-05	0.0658164
CD8.Tcm	NAAA	1.02424e-07	0.0657243
CD8.Tcm	TRAT1	7.33897e-10	0.0656581
CD8.Tcm	PSME1	0.0502719	0.0655598
CD8.Tcm	CMPK1	8.13614e-08	0.0654331
CD8.Tcm	ARL6IP4	1.1125e-05	0.0651735
CD8.Tcm	ANXA6	0.000703696	0.0651224
CD8.Tcm	EIF5A	0.00191846	0.0650844
CD8.Tcm	REEP3	4.26739e-21	0.0649144
CD8.Tcm	DUSP23	8.63959e-18	0.0648603
CD8.Tcm	PTTG1IP	7.48556e-08	0.0647529
CD8.Tcm	AIF1	2.0417e-10	0.0646645
CD8.Tcm	CASK	0.00404258	0.0645898
CD8.Tcm	ERO1A	2.91365e-10	0.0645378
CD8.Tcm	UFM1	4.04514e-07	0.064469
CD8.Tcm	DDX18	3.89145e-06	0.0644509
CD8.Tcm	CLN5	1.87134e-10	0.0644466
CD8.Tcm	ICAM3	0.000130433	0.0641271
CD8.Tcm	PLEKHO1	0.00155866	0.0638849
CD8.Tcm	TRAPPC6A	4.39536e-10	0.0636582
CD8.Tcm	VCL	0.0125572	0.0636392
CD8.Tcm	ARCN1	0.00374245	0.0631693
CD8.Tcm	PGLS	1.32012e-08	0.0629124
CD8.Tcm	SUPT3H	2.99901e-17	0.0629024
CD8.Tcm	PA2G4	5.40752e-05	0.0628003
CD8.Tcm	FBLN5	1.94736e-13	0.0626249
CD8.Tcm	TMA7	0.00524954	0.0623969
CD8.Tcm	SELENOM	0.0148101	0.0620936
CD8.Tcm	PPT1	0.0001973	0.0620324
CD8.Tcm	TRIM69	0.00654702	0.0619014
CD8.Tcm	OIP5-AS1	0.00265804	0.0618729
CD8.Tcm	BAG3	6.98117e-14	0.0618395
CD8.Tcm	RAP1A	0.000208575	0.0618088
CD8.Tcm	DNAJB9	9.17401e-09	0.0616051
CD8.Tcm	NCR3	1.1232e-15	0.0613377
CD8.Tcm	MAN2B1	9.37984e-07	0.0613173
CD8.Tcm	TMEM106B	1.23541e-05	0.0610914
CD8.Tcm	TRABD	2.1839e-06	0.0608625
CD8.Tcm	SYNGR2	1.52119e-09	0.0607994
CD8.Tcm	NDUFA11	0.000490754	0.060698
CD8.Tcm	SYNE3	3.66508e-10	0.0606906
CD8.Tcm	SOCS1	4.19532e-12	0.0606073
CD8.Tcm	SIT1	3.78547e-09	0.0606036
CD8.Tcm	SVIP	1.55078e-09	0.0602877
CD8.Tcm	NCK2	0.00571551	0.0598172
CD8.Tcm	GNG10	2.63506e-05	0.0595691
CD8.Tcm	RALA	0.000993191	0.0595652
CD8.Tcm	RASA1	1.01695e-06	0.0595556
CD8.Tcm	TOMM20	0.000277505	0.0593973
CD8.Tcm	CEP57	1.09276e-05	0.059241
CD8.Tcm	FRYL	0.095022	0.0592291
CD8.Tcm	PSME2	0.0132705	0.0591867
CD8.Tcm	TMBIM1	4.64163e-05	0.059133
CD8.Tcm	SFMBT1	1.33657e-12	0.0590642
CD8.Tcm	IATPR	8.79441e-21	0.0589423
CD8.Tcm	KDSR	1.45346e-06	0.0589187
CD8.Tcm	TRBV7-9	0.00221192	0.0589077
CD8.Tcm	PRNP	4.88605e-08	0.0589046
CD8.Tcm	BEX2	0.0308136	0.0588734
CD8.Tcm	CCT3	1.53941e-05	0.0586982
CD8.Tcm	TMPO	0.0334839	0.0585316
CD8.Tcm	BIN1	4.48648e-05	0.0584733
CD8.Tcm	NDUFV2	0.0790817	0.0584123
CD8.Tcm	NEDD8	3.9991e-05	0.0584072
CD8.Tcm	SMIM27	5.58679e-06	0.0582446
CD8.Tcm	PTDSS1	8.10127e-12	0.0580964
CD8.Tcm	TXN	3.07583e-06	0.0580364
CD8.Tcm	ZFAND1	0.0567386	0.0578373
CD8.Tcm	SNHG12	0.06039	0.0575694
CD8.Tcm	TWF2	4.39254e-08	0.0575584
CD8.Tcm	ANKH	6.00043e-08	0.0573985
CD8.Tcm	FLI1	3.99511e-07	0.0572792
CD8.Tcm	DUSP16	4.97313e-07	0.0572015
CD8.Tcm	TNFRSF25	4.89326e-06	0.0571935
CD8.Tcm	MID1IP1	5.38347e-08	0.057056
CD8.Tcm	IL2RA	1.94103e-29	0.0569204
CD8.Tcm	NORAD	9.76231e-06	0.0568686
CD8.Tcm	TMEM273	1.64828e-05	0.0568573
CD8.Tcm	DMTN	2.80263e-12	0.0568368
CD8.Tcm	MRPS33	0.000111324	0.0566963
CD8.Tcm	TAF1D	0.000119091	0.0566099
CD8.Tcm	STK4	7.67715e-05	0.0565436
CD8.Tcm	MT-ND1	1.5606e-08	0.0563755
CD8.Tcm	FRY	4.18286e-35	0.0562157
CD8.Tcm	LETMD1	0.00364419	0.0562089
CD8.Tcm	DGKA	0.00138346	0.0561507
CD8.Tcm	COMTD1	0.000921732	0.0560123
CD8.Tcm	CREBL2	2.77398e-11	0.0558935
CD8.Tcm	SELPLG	0.00140337	0.0558431
CD8.Tcm	LRP10	2.32737e-08	0.0557848
CD8.Tcm	IKBKE	1.23689e-07	0.0556591
CD8.Tcm	EIF3J	2.39112e-06	0.0554202
CD8.Tcm	RPS10-NUDT3	2.93103e-06	0.0552188
CD8.Tcm	ATP5F1D	0.000504108	0.0550072
CD8.Tcm	C4orf48	5.1605e-07	0.0549582
CD8.Tcm	SSR1	4.32361e-07	0.0549426
CD8.Tcm	NDUFB10	0.000144286	0.0548911
CD8.Tcm	EEPD1	5.65519e-25	0.0548857
CD8.Tcm	FAM200B	0.0116093	0.0548783
CD8.Tcm	MAML2	6.6802e-05	0.0546265
CD8.Tcm	SMIM4	1.67928e-09	0.0544389
CD8.Tcm	MT-ND6	0.00565485	0.0543817
CD8.Tcm	RBX1	0.0172414	0.0540076
CD8.Tcm	VEGFB	1.69232e-06	0.053971
CD8.Tcm	HSPE1	0.00283747	0.0539606
CD8.Tcm	NCF4	4.29509e-18	0.053886
CD8.Tcm	UFC1	0.0332655	0.0538397
CD8.Tcm	POLR1D	0.000329432	0.0537547
CD8.Tcm	CD7	0.00143313	0.0533777
CD8.Tcm	LINC00402	1.67813e-08	0.053296
CD8.Tcm	PRPF19	0.0220104	0.0532935
CD8.Tcm	PATJ	1.95486e-22	0.0532441
CD8.Tcm	MDH1	0.000233567	0.0531592
CD8.Tcm	AP1S2	4.93913e-10	0.0531298
CD8.Tcm	PHF20	0.00231707	0.0531252
CD8.Tcm	MTFP1	0.0940306	0.0529821
CD8.Tcm	ATP5PO	0.000426337	0.0528886
CD8.Tcm	SMAP1	9.26203e-08	0.0528355
CD8.Tcm	CASS4	1.47412e-12	0.0526159
CD8.Tcm	ID3	1.65394e-08	0.0525556
CD8.Tcm	SLCO3A1	4.37693e-06	0.0524848
CD8.Tcm	TSC22D3	0.00449911	0.0524295
CD8.Tcm	UBL3	0.0903032	0.0522972
CD8.Tcm	EGLN2	1.78072e-06	0.0522727
CD8.Tcm	RPN1	1.95202e-05	0.0522432
CD8.Tcm	MAPKAPK5-AS1	9.00595e-09	0.0521545
CD8.Tcm	WDR6	0.0564689	0.0521505
CD8.Tcm	CEBPZ	0.00336626	0.0521095
CD8.Tcm	ARPC3	0.00280456	0.0520265
CD8.Tcm	ERGIC3	0.000295172	0.0519936
CD8.Tcm	CD99	0.0517029	0.0519334
CD8.Tcm	ESD	6.58785e-08	0.0518236
CD8.Tcm	HEATR5B	0.000180309	0.0516726
CD8.Tcm	SNHG32	6.90597e-07	0.0515742
CD8.Tcm	RBIS	1.96021e-05	0.0515301
CD8.Tcm	MRPL52	5.89869e-06	0.0514336
CD8.Tcm	PDIA6	1.5755e-05	0.051388
CD8.Tcm	C16orf54	5.22539e-08	0.05138
CD8.Tcm	LINC00426	2.47675e-15	0.0512629
CD8.Tcm	CLNS1A	2.23497e-05	0.0512557
CD8.Tcm	HELB	0.000368404	0.0512422
CD8.Tcm	LDOC1	7.20282e-12	0.0511977
CD8.Tcm	CBX3	0.00126126	0.0511277
CD8.Tcm	AKTIP	0.0122436	0.0511188
CD8.Tcm	ARHGEF6	5.13288e-09	0.051037
CD8.Tcm	COX7A2	0.048143	0.0508067
CD8.Tcm	PCSK1N	4.14873e-17	0.0507779
CD8.Tcm	TALDO1	3.22682e-07	0.0507666
CD8.Tcm	HNRNPF	0.00060058	0.0506682
CD8.Tcm	NONO	0.020274	0.0505606
CD8.Tcm	SSBP1	0.00616513	0.0505499
CD8.Tcm	C4orf3	0.0024644	0.0505451
CD8.Tcm	KTN1	0.0204529	0.050176
CD8.Tcm	CD28	3.56195e-12	0.050085
CD8.Tcm	CCT8	1.90007e-07	0.0498793
CD8.Tcm	SH2D3A	1.91362e-07	0.0496806
CD8.Tcm	ACAP1	0.00544573	0.0496778
CD8.Tcm	PEBP1	0.0113872	0.0495316
CD8.Tcm	PCBP1	0.00600824	0.0494645
CD8.Tcm	DENND5A	3.09171e-17	0.049407
CD8.Tcm	AP000787.1	1.53643e-12	0.0493435
CD8.Tcm	PTGER4	0.0223331	0.0493405
CD8.Tcm	NDUFB5	3.57687e-08	0.0493235
CD8.Tcm	CALHM2	0.00092216	0.0493221
CD8.Tcm	HSD17B8	4.11263e-11	0.0492918
CD8.Tcm	HAX1	0.000253806	0.0492782
CD8.Tcm	AL133415.1	1.10129e-12	0.0492238
CD8.Tcm	HK1	2.10246e-10	0.0491323
CD8.Tcm	LGALS9	3.40602e-10	0.0491033
CD8.Tcm	EIF2S2	3.36354e-05	0.0490583
CD8.Tcm	SATB1	0.000604085	0.048971
CD8.Tcm	RTKN2	3.4845e-25	0.0489553
CD8.Tcm	PRPF6	0.000319384	0.0488502
CD8.Tcm	ARHGAP5	2.18572e-15	0.0488259
CD8.Tcm	USP3	2.49485e-05	0.0487851
CD8.Tcm	GDPD5	2.07349e-20	0.0487636
CD8.Tcm	ADK	7.07597e-08	0.0486621
CD8.Tcm	TSNAX	5.64522e-08	0.0485946
CD8.Tcm	MAZ	9.93958e-05	0.0485412
CD8.Tcm	FBXL3	0.0041778	0.048499
CD8.Tcm	LMO4	1.18862e-08	0.0483184
CD8.Tcm	SHMT2	4.3954e-11	0.0481831
CD8.Tcm	ESYT2	2.92599e-06	0.0480836
CD8.Tcm	TCEA1	0.0462967	0.0480364
CD8.Tcm	SPCS1	0.0593558	0.0480208
CD8.Tcm	ACTN1	7.62982e-07	0.0479411
CD8.Tcm	RGMB	3.63206e-09	0.0478491
CD8.Tcm	TCEA3	8.46281e-11	0.0475962
CD8.Tcm	GCNT1	4.93103e-15	0.0475284
CD8.Tcm	ARRB2	0.0035576	0.0475163
CD8.Tcm	ESYT1	5.62408e-06	0.0473116
CD8.Tcm	SLC2A4RG	4.33584e-05	0.0472206
CD8.Tcm	STT3A	8.323e-05	0.0470945
CD8.Tcm	SLC25A33	7.67008e-11	0.0470752
CD8.Tcm	ROMO1	0.0003748	0.0470042
CD8.Tcm	ACVR2A	8.74873e-34	0.047004
CD8.Tcm	KAT6B	0.0228276	0.0469552
CD8.Tcm	NDUFA1	0.00279424	0.0468378
CD8.Tcm	TPMT	0.0577512	0.0468283
CD8.Tcm	SYPL1	0.0726673	0.0467733
CD8.Tcm	QTRT1	0.0245766	0.0467512
CD8.Tcm	SEPTIN11	3.21895e-11	0.046657
CD8.Tcm	CNIH1	0.00072379	0.0464921
CD8.Tcm	TSPAN32	1.01686e-05	0.0464887
CD8.Tcm	ANKRD28	4.15826e-12	0.0464313
CD8.Tcm	PLPP5	0.000942694	0.0463287
CD8.Tcm	SNRPG	0.00764227	0.0463201
CD8.Tcm	JAML	0.000222647	0.0462682
CD8.Tcm	PSMB4	4.25376e-08	0.0462374
CD8.Tcm	RHBDD2	1.10444e-06	0.0462373
CD8.Tcm	NCL	0.0139828	0.0462199
CD8.Tcm	POLH	5.4743e-06	0.0461738
CD8.Tcm	KIF2A	0.0130674	0.0459689
CD8.Tcm	FAM102A	1.99824e-07	0.045953
CD8.Tcm	SPCS2	0.000140502	0.0459515
CD8.Tcm	SLC30A7	0.000231073	0.0458826
CD8.Tcm	NT5E	1.59408e-17	0.0458805
CD8.Tcm	PDCD6	0.00129973	0.045802
CD8.Tcm	ANXA2	0.00197306	0.0456955
CD8.Tcm	TMEM208	0.0303125	0.0456854
CD8.Tcm	NHSL2	9.86995e-09	0.0456566
CD8.Tcm	CDR2	0.00316352	0.0454095
CD8.Tcm	LGALS8	0.0317462	0.045303
CD8.Tcm	ABCC1	3.14839e-07	0.0452806
CD8.Tcm	UBQLN1	0.0970485	0.0451546
CD8.Tcm	LMAN1	9.59747e-05	0.0449048
CD8.Tcm	SLC25A5	0.00297312	0.0447663
CD8.Tcm	PHLDA1	8.52479e-05	0.0443715
CD8.Tcm	AKR1A1	1.25883e-06	0.0443529
CD8.Tcm	FGD3	0.00459132	0.0443458
CD8.Tcm	RWDD1	0.090146	0.0443259
CD8.Tcm	ATP5MC2	0.0866739	0.0442574
CD8.Tcm	NOL7	0.00888322	0.0442392
CD8.Tcm	PDIA4	8.60033e-07	0.0442313
CD8.Tcm	HOOK3	0.000247809	0.0442101
CD8.Tcm	ENO2	0.0111168	0.0440703
CD8.Tcm	UGP2	0.000646875	0.0440471
CD8.Tcm	HYI	2.06894e-12	0.0440403
CD8.Tcm	DYNLRB1	0.0822634	0.043794
CD8.Tcm	ZMIZ1	4.36071e-07	0.0437405
CD8.Tcm	PXN	0.0865625	0.0435148
CD8.Tcm	SPCS3	0.0406152	0.0435145
CD8.Tcm	IL27RA	0.000190784	0.0434972
CD8.Tcm	CCSAP	7.9725e-11	0.0434005
CD8.Tcm	NDUFB6	0.0290646	0.043348
CD8.Tcm	NUTF2	0.000660638	0.0433431
CD8.Tcm	CCR2	2.56547e-07	0.0432522
CD8.Tcm	ZP1	1.30978e-41	0.0432332
CD8.Tcm	LINC01215	3.67257e-13	0.0432111
CD8.Tcm	MINK1	3.11862e-07	0.0431958
CD8.Tcm	CCT4	0.0222113	0.0431177
CD8.Tcm	VPS51	0.0177046	0.0430585
CD8.Tcm	CLSTN1	0.00294352	0.0430086
CD8.Tcm	SURF1	0.0154909	0.042978
CD8.Tcm	TMEM63A	8.67658e-10	0.0429167
CD8.Tcm	BTD	1.85886e-05	0.0429086
CD8.Tcm	ERP44	0.0449468	0.042868
CD8.Tcm	REX1BD	0.0290324	0.0428635
CD8.Tcm	MKRN1	0.000137914	0.0426849
CD8.Tcm	MRPS34	0.00897082	0.0423548
CD8.Tcm	KATNAL1	0.000178318	0.0423516
CD8.Tcm	MFNG	0.000774884	0.0423387
CD8.Tcm	AXIN2	1.56426e-22	0.0422395
CD8.Tcm	GRASP	1.02424e-07	0.0422003
CD8.Tcm	ANP32E	6.39722e-05	0.0421817
CD8.Tcm	SIRPG	7.94495e-06	0.042028
CD8.Tcm	NBL1	9.60966e-12	0.0419963
CD8.Tcm	HNRNPUL2	0.0599181	0.0417445
CD8.Tcm	RAB4A	8.29336e-06	0.0417074
CD8.Tcm	SUN1	1.97498e-06	0.0416715
CD8.Tcm	LINC01871	3.71607e-10	0.0416372
CD8.Tcm	OXLD1	6.77047e-06	0.0415359
CD8.Tcm	MORC2	1.16153e-07	0.0415104
CD8.Tcm	TUBA1C	8.29336e-06	0.0413925
CD8.Tcm	TPD52	7.40282e-09	0.041358
CD8.Tcm	ETV6	0.00118437	0.0413081
CD8.Tcm	LARP1B	2.205e-08	0.0412572
CD8.Tcm	CCT5	0.000287639	0.0411652
CD8.Tcm	CHMP3	0.0668687	0.041116
CD8.Tcm	URM1	0.0847558	0.0410767
CD8.Tcm	RIC3	0.0142185	0.0409848
CD8.Tcm	LEF1-AS1	3.65879e-09	0.0409247
CD8.Tcm	TASOR2	0.00443683	0.0409185
CD8.Tcm	SNHG1	0.00159294	0.0408056
CD8.Tcm	SORBS3	2.13497e-07	0.0407522
CD8.Tcm	FUT8	2.9749e-12	0.040738
CD8.Tcm	WNT7A	7.85857e-24	0.0407027
CD8.Tcm	R3HDM4	0.000411091	0.04069
CD8.Tcm	LAT	0.00698073	0.040666
CD8.Tcm	LINC00824	1.05811e-25	0.040604
CD8.Tcm	ILK	3.42502e-05	0.0405666
CD8.Tcm	AC022706.1	6.76171e-08	0.0405615
CD8.Tcm	EPHX2	1.23096e-10	0.040463
CD8.Tcm	CCT7	0.00182982	0.0402569
CD8.Tcm	RPS6KA5	9.45751e-08	0.0401725
CD8.Tcm	CISD2	9.84877e-07	0.0400797
CD8.Tcm	NAP1L4	0.00387229	0.0400519
CD8.Tcm	ANXA7	0.0602256	0.0400486
CD8.Tcm	MSRA	6.0813e-07	0.0400348
CD8.Tcm	OSM	2.51363e-15	0.0400179
CD8.Tcm	NFX1	0.000466085	0.0399725
CD8.Tcm	DNPH1	0.00100516	0.0399489
CD8.Tcm	COX6C	0.0273829	0.0399285
CD8.Tcm	NAA10	0.00334441	0.0399078
CD8.Tcm	EDA	5.7592e-24	0.0398499
CD8.Tcm	BEX3	8.55572e-09	0.0398283
CD8.Tcm	TRAF1	6.43615e-05	0.0398212
CD8.Tcm	NIPAL3	1.10847e-07	0.0397236
CD8.Tcm	NFKB1	0.000162839	0.0396915
CD8.Tcm	PPARD	3.95584e-07	0.039676
CD8.Tcm	ITPKB	0.0258238	0.039633
CD8.Tcm	SELENOF	0.03948	0.039622
CD8.Tcm	RARG	0.00036676	0.0396011
CD8.Tcm	POU2F2	0.000348249	0.0395745
CD8.Tcm	PARVB	2.9166e-09	0.0394182
CD8.Tcm	PDE8A	2.44888e-11	0.0394133
CD8.Tcm	PYM1	7.70697e-08	0.0392941
CD8.Tcm	TNFRSF11A	2.68518e-30	0.0392527
CD8.Tcm	SNRPA	0.0329155	0.0391937
CD8.Tcm	IFNAR1	0.00570369	0.039136
CD8.Tcm	NCMAP-DT	2.19432e-05	0.0390252
CD8.Tcm	GPR146	1.04151e-20	0.0390102
CD8.Tcm	PUM1	0.00104785	0.0389865
CD8.Tcm	TPR	0.0342802	0.0388871
CD8.Tcm	GOLGA7B	4.51542e-13	0.0388421
CD8.Tcm	SNX10	0.0838178	0.0387942
CD8.Tcm	DGKE	0.000134826	0.0386571
CD8.Tcm	SRM	0.00268146	0.0386561
CD8.Tcm	ATF4	0.00259711	0.0386052
CD8.Tcm	DALRD3	8.04705e-07	0.0385001
CD8.Tcm	CAMK2G	0.0282886	0.0384133
CD8.Tcm	NHP2	0.00978909	0.0383923
CD8.Tcm	CCT6A	0.042768	0.038351
CD8.Tcm	USP9Y	2.97755e-05	0.0382895
CD8.Tcm	DAP3	0.000470202	0.0382636
CD8.Tcm	GMPS	8.1456e-05	0.0382133
CD8.Tcm	INF2	1.11908e-10	0.0381624
CD8.Tcm	SMAD2	0.00124185	0.0380898
CD8.Tcm	TRAV1-2	2.64283e-07	0.0380134
CD8.Tcm	SFXN1	1.34859e-07	0.038005
CD8.Tcm	ANKRD13A	0.0799519	0.0379313
CD8.Tcm	MFGE8	2.09657e-10	0.0379128
CD8.Tcm	TNRC6B	9.79594e-05	0.0378587
CD8.Tcm	EDEM3	0.0235726	0.0378413
CD8.Tcm	EPHA4	3.48797e-11	0.0377694
CD8.Tcm	ECE1	0.0250402	0.037744
CD8.Tcm	SYNJ2	0.00184259	0.0376434
CD8.Tcm	TMEM219	0.0378474	0.0376361
CD8.Tcm	SLC39A8	7.83459e-07	0.0376299
CD8.Tcm	IMMT	3.26762e-05	0.0375899
CD8.Tcm	UBA3	0.000233495	0.0373283
CD8.Tcm	TRAV14DV4	2.54136e-07	0.0371971
CD8.Tcm	KCNQ1	0.000131285	0.0371818
CD8.Tcm	COPG1	0.0985887	0.0371773
CD8.Tcm	CYB5B	6.84708e-07	0.0371759
CD8.Tcm	PPA2	0.0594106	0.0371638
CD8.Tcm	MTHFD2	0.011573	0.0371573
CD8.Tcm	AP1G2	0.0001973	0.03706
CD8.Tcm	WASF2	0.086682	0.0370515
CD8.Tcm	ARFGAP3	0.000336998	0.0370046
CD8.Tcm	MRPS18B	0.000196752	0.0369534
CD8.Tcm	DDRGK1	0.00142867	0.0369484
CD8.Tcm	RIN3	0.000173228	0.0369096
CD8.Tcm	CLIC5	7.24154e-05	0.0368031
CD8.Tcm	WASHC3	1.09791e-06	0.0367778
CD8.Tcm	CBR3	7.01587e-09	0.0367667
CD8.Tcm	POLR2L	0.0563565	0.0366693
CD8.Tcm	MPZL3	0.0100425	0.0366432
CD8.Tcm	RRS1	2.40404e-08	0.0366361
CD8.Tcm	TMEM204	0.00534773	0.0363826
CD8.Tcm	PHPT1	0.00210752	0.0363816
CD8.Tcm	CHID1	0.022296	0.0363502
CD8.Tcm	SVIL	3.45832e-13	0.0362118
CD8.Tcm	NINJ1	0.000374372	0.036201
CD8.Tcm	TOMM22	0.0664946	0.0361771
CD8.Tcm	DAAM1	0.000258901	0.0361502
CD8.Tcm	ISYNA1	1.45697e-10	0.0361282
CD8.Tcm	ZBTB24	0.002866	0.0358526
CD8.Tcm	SMYD2	5.19987e-06	0.0358506
CD8.Tcm	CRYBG3	1.36201e-11	0.0358203
CD8.Tcm	ZNF365	6.78337e-12	0.0358011
CD8.Tcm	TRBV27	0.000707973	0.0357852
CD8.Tcm	CHTF8	0.0573621	0.0357725
CD8.Tcm	KLF7	1.15649e-11	0.0357611
CD8.Tcm	RANBP1	0.00152172	0.0357038
CD8.Tcm	LTA4H	0.0300113	0.0356043
CD8.Tcm	EHD4	6.00648e-05	0.0355762
CD8.Tcm	ZNF862	0.0721991	0.0355468
CD8.Tcm	NCOA7	0.000720462	0.035455
CD8.Tcm	FAS	0.000400483	0.0354514
CD8.Tcm	FXN	0.000920569	0.0353957
CD8.Tcm	WDR86	3.73976e-11	0.0353898
CD8.Tcm	LEPROT	0.00760074	0.0352791
CD8.Tcm	MBOAT7	2.406e-09	0.0352257
CD8.Tcm	PAICS	0.000210506	0.0352233
CD8.Tcm	TTC39C-AS1	2.78612e-16	0.0351903
CD8.Tcm	TRAV12-2	9.18535e-05	0.0351898
CD8.Tcm	GATA3-AS1	2.60262e-31	0.03518
CD8.Tcm	ABHD14B	0.0790817	0.0351568
CD8.Tcm	OSBPL10	3.04927e-06	0.0349087
CD8.Tcm	LCLAT1	0.000551845	0.034877
CD8.Tcm	FBXL8	2.14785e-14	0.0348744
CD8.Tcm	MAPKAPK3	9.1227e-06	0.0348426
CD8.Tcm	DPM3	0.00858203	0.0348163
CD8.Tcm	GPAT3	5.69056e-06	0.0347759
CD8.Tcm	RGS14	0.0033151	0.034629
CD8.Tcm	SRPRB	1.15282e-05	0.0346129
CD8.Tcm	BET1L	0.0491807	0.0345672
CD8.Tcm	HYOU1	0.00130034	0.034546
CD8.Tcm	HIVEP3	6.60559e-05	0.0345049
CD8.Tcm	PAPSS1	0.00139595	0.034399
CD8.Tcm	SGSM3	2.76696e-05	0.0343903
CD8.Tcm	PLEKHB1	4.25309e-08	0.0343862
CD8.Tcm	TMEM256	0.0584656	0.03433
CD8.Tcm	PRKY	9.4691e-05	0.0342961
CD8.Tcm	ST6GAL1	0.0157747	0.0342378
CD8.Tcm	VPS13D	0.0314569	0.0342363
CD8.Tcm	PIEZO1	8.69834e-05	0.034213
CD8.Tcm	TMEM116	0.000294114	0.0341544
CD8.Tcm	FHIT	0.00140337	0.0341011
CD8.Tcm	TTC37	0.00516053	0.0339985
CD8.Tcm	DPH5	7.78846e-05	0.0339216
CD8.Tcm	ZBTB20	0.0786379	0.0338779
CD8.Tcm	STK32C	0.0010053	0.0338719
CD8.Tcm	NDUFA7	0.0688225	0.0337992
CD8.Tcm	CD8B2	7.71284e-07	0.0337942
CD8.Tcm	HNRNPAB	0.0492004	0.0337874
CD8.Tcm	MORC4	6.18188e-08	0.0337462
CD8.Tcm	LINC00324	2.66818e-08	0.0336993
CD8.Tcm	EIF2D	6.32213e-06	0.0336572
CD8.Tcm	MCRIP2	0.0174397	0.0336454
CD8.Tcm	MTM1	1.65123e-05	0.0335859
CD8.Tcm	TNFRSF10A	0.00398657	0.0335324
CD8.Tcm	CFD	5.14477e-07	0.0334506
CD8.Tcm	LOXL1	1.69307e-20	0.0334276
CD8.Tcm	SRP72	0.0368803	0.0333831
CD8.Tcm	NOMO2	4.17695e-06	0.0332863
CD8.Tcm	MRPL14	6.55736e-05	0.0332146
CD8.Tcm	CDO1	1.17564e-25	0.0331634
CD8.Tcm	EPHA1-AS1	2.00758e-12	0.033038
CD8.Tcm	PMPCB	0.0775673	0.032859
CD8.Tcm	CHST11	0.0360482	0.0328094
CD8.Tcm	MAP2K1	0.00568843	0.0326339
CD8.Tcm	MEI1	0.000427442	0.032603
CD8.Tcm	LINC00476	0.00221273	0.0325897
CD8.Tcm	STAM	0.000125556	0.0325808
CD8.Tcm	MMGT1	0.000800529	0.0325289
CD8.Tcm	IGLV2-11	0.0038538	0.0324316
CD8.Tcm	MICU3	1.67295e-07	0.0323856
CD8.Tcm	ERCC6L2	0.0116572	0.0323538
CD8.Tcm	AP3S1	0.0110239	0.0323067
CD8.Tcm	REXO2	0.011956	0.0322805
CD8.Tcm	DSEL	1.04397e-09	0.0322133
CD8.Tcm	TIMM13	0.00788767	0.0321241
CD8.Tcm	U2AF1L4	0.0103069	0.0319374
CD8.Tcm	RSU1	0.00760074	0.0318752
CD8.Tcm	RPS6KA1	0.000410076	0.0318199
CD8.Tcm	DCTPP1	7.38283e-06	0.0317088
CD8.Tcm	LIX1L	0.00123656	0.0316441
CD8.Tcm	MAN1A2	0.00371907	0.0316228
CD8.Tcm	SEMA5A	1.33324e-27	0.0313637
CD8.Tcm	ACSL6	4.82907e-08	0.0312617
CD8.Tcm	NASP	0.0798213	0.0311899
CD8.Tcm	NDE1	0.0147423	0.0311768
CD8.Tcm	TMED10	0.086682	0.0311535
CD8.Tcm	RARA	3.30541e-05	0.0311437
CD8.Tcm	EIF1AY	2.78909e-06	0.0310158
CD8.Tcm	ZNF770	0.0100145	0.031004
CD8.Tcm	EIF4E3	0.0100402	0.030893
CD8.Tcm	PLK3	0.00402643	0.0308591
CD8.Tcm	PSMB8-AS1	0.0117363	0.0308583
CD8.Tcm	IMPDH1	4.96394e-05	0.0307979
CD8.Tcm	GAB2	3.42504e-14	0.0306945
CD8.Tcm	IRS2	0.00493401	0.0306829
CD8.Tcm	RECQL	0.0144852	0.0305675
CD8.Tcm	GORASP2	0.0288578	0.0305641
CD8.Tcm	HSD17B4	0.06039	0.0305288
CD8.Tcm	DIPK1A	0.000424183	0.0303401
CD8.Tcm	PNMA1	0.000150379	0.0302609
CD8.Tcm	CD40LG	0.00787926	0.0302587
CD8.Tcm	LARP1	0.0110845	0.0301913
CD8.Tcm	MRPL21	0.00872742	0.030183
CD8.Tcm	PLD3	0.0394299	0.0301646
CD8.Tcm	AC111182.1	1.0804e-06	0.0301616
CD8.Tcm	ACP1	0.0790985	0.0301463
CD8.Tcm	LMBR1	0.000941209	0.0301455
CD8.Tcm	AC139720.1	1.19896e-07	0.030144
CD8.Tcm	THOC7	0.0238283	0.0301406
CD8.Tcm	MICAL1	0.0356682	0.0300842
CD8.Tcm	ACVR2B	0.00393054	0.030059
CD8.Tcm	TMEM43	0.0133828	0.0300564
CD8.Tcm	HOOK2	0.0767788	0.0299556
CD8.Tcm	NUDCD2	0.0273383	0.0299511
CD8.Tcm	PITPNA-AS1	0.0776345	0.0299323
CD8.Tcm	NCAPG2	2.70178e-10	0.0299274
CD8.Tcm	AC005842.1	4.82481e-05	0.0299047
CD8.Tcm	ASF1A	0.0277445	0.029834
CD8.Tcm	GOLGA7	0.0263398	0.0297876
CD8.Tcm	TMEM45B	0.0188716	0.0297089
CD8.Tcm	NRIP3	8.3876e-20	0.0296839
CD8.Tcm	ANTXR2	0.0439797	0.0296525
CD8.Tcm	IARS2	0.00205139	0.0296074
CD8.Tcm	MRPL17	0.00144682	0.0295598
CD8.Tcm	C20orf27	0.00011703	0.0295548
CD8.Tcm	PARP12	7.3805e-05	0.0294997
CD8.Tcm	HPRT1	0.000660638	0.029485
CD8.Tcm	FOXJ3	0.0334159	0.0294484
CD8.Tcm	SLC35D2	0.000653419	0.0293777
CD8.Tcm	SNHG3	0.0413703	0.0292322
CD8.Tcm	PIH1D1	0.0395648	0.0291314
CD8.Tcm	FHL1	0.0115738	0.0291155
CD8.Tcm	RBM15B	0.00819659	0.0290668
CD8.Tcm	PPP1R3F	0.00282954	0.0290662
CD8.Tcm	RASSF3	0.00115928	0.0290226
CD8.Tcm	TAF9	0.0290658	0.0290063
CD8.Tcm	LTC4S	3.84575e-09	0.028923
CD8.Tcm	MRFAP1L1	0.0779031	0.028897
CD8.Tcm	GPR15	2.27743e-06	0.0288961
CD8.Tcm	SYT11	0.00910231	0.0288914
CD8.Tcm	CCDC7	0.000274978	0.0288863
CD8.Tcm	CNTRL	0.00764103	0.0288406
CD8.Tcm	IGSF9B	3.20084e-14	0.0288161
CD8.Tcm	SUCLG2	0.00485125	0.0288062
CD8.Tcm	MRPL45	0.0308353	0.0286531
CD8.Tcm	RADX	4.17184e-06	0.0285848
CD8.Tcm	ABCD2	0.00570524	0.0285703
CD8.Tcm	HACD4	0.0653702	0.0284896
CD8.Tcm	LINC00892	0.000443175	0.0284397
CD8.Tcm	ABRAXAS1	1.36314e-05	0.0283459
CD8.Tcm	YWHAE	0.0578522	0.0282684
CD8.Tcm	MGAT5	0.0580782	0.0282335
CD8.Tcm	CBWD5	0.000299207	0.0282025
CD8.Tcm	MTLN	0.00410634	0.0281452
CD8.Tcm	CCDC25	0.0216035	0.0280853
CD8.Tcm	ZNF581	7.18982e-05	0.0280772
CD8.Tcm	P2RX4	1.46945e-06	0.0280756
CD8.Tcm	SLC25A38	0.00286847	0.0279715
CD8.Tcm	EPS8L2	0.00247291	0.0279618
CD8.Tcm	HDLBP	0.0272713	0.027846
CD8.Tcm	SYNC	0.0118846	0.0278235
CD8.Tcm	SLC50A1	0.0132575	0.0277959
CD8.Tcm	NBPF9	3.07181e-09	0.0277442
CD8.Tcm	MB21D2	1.29589e-23	0.0276587
CD8.Tcm	UBE2H	0.000271219	0.0275412
CD8.Tcm	NSUN6	0.000490754	0.0274716
CD8.Tcm	LRPPRC	0.034519	0.027469
CD8.Tcm	FMN1	6.19781e-10	0.0274564
CD8.Tcm	STXBP1	3.45712e-10	0.0273995
CD8.Tcm	TMPRSS11E	8.65585e-27	0.0273626
CD8.Tcm	TAZ	0.00368875	0.0273314
CD8.Tcm	NDUFAF2	0.000144016	0.0273131
CD8.Tcm	GABBR1	5.59805e-08	0.0273013
CD8.Tcm	GLB1	3.9991e-05	0.0272898
CD8.Tcm	PLEKHG3	0.000401148	0.0272428
CD8.Tcm	UTY	0.0181742	0.0271773
CD8.Tcm	PRRT2	0.0611211	0.0271008
CD8.Tcm	ICE2	0.0082237	0.0270135
CD8.Tcm	NEK6	4.38521e-11	0.0269892
CD8.Tcm	NAA80	0.00145884	0.0269369
CD8.Tcm	SOS1	0.000658615	0.0269177
CD8.Tcm	LY96	7.37449e-05	0.0268601
CD8.Tcm	MSH3	0.00130985	0.0268386
CD8.Tcm	ATIC	0.0865625	0.0267283
CD8.Tcm	ENTPD4	0.0151623	0.0267141
CD8.Tcm	SAMM50	0.00778283	0.0266916
CD8.Tcm	ZC3H12D	0.000468152	0.0266826
CD8.Tcm	CARD19	0.00152136	0.0265828
CD8.Tcm	AIG1	2.07979e-06	0.0265593
CD8.Tcm	NDUFAF3	0.0284209	0.0265426
CD8.Tcm	GMPPB	0.0253794	0.0265058
CD8.Tcm	AP000977.1	3.42204e-08	0.02649
CD8.Tcm	RNF24	1.77933e-07	0.0264163
CD8.Tcm	AFF1	0.0213398	0.0263988
CD8.Tcm	POLK	0.000223159	0.0263881
CD8.Tcm	AC093157.1	2.69262e-08	0.0263857
CD8.Tcm	PTOV1	0.0775232	0.0263686
CD8.Tcm	ATP2C1	0.0264332	0.0263492
CD8.Tcm	Z93930.2	4.58228e-07	0.0263332
CD8.Tcm	FOXK1	0.0274794	0.0263158
CD8.Tcm	MRPL51	0.0438594	0.0262987
CD8.Tcm	SAE1	0.0120853	0.0262941
CD8.Tcm	MRPL19	0.00105098	0.0262455
CD8.Tcm	ADARB1	0.000534784	0.0261975
CD8.Tcm	SGK1	0.00690584	0.026183
CD8.Tcm	SMC4	0.0938741	0.0261078
CD8.Tcm	CKAP4	0.0433797	0.0260463
CD8.Tcm	PHC1	0.0363228	0.0259332
CD8.Tcm	ANAPC13	0.0797549	0.0259325
CD8.Tcm	R3HDM2	0.0483851	0.0258999
CD8.Tcm	CCDC86	8.55863e-10	0.0257906
CD8.Tcm	CTSZ	0.00164551	0.0257455
CD8.Tcm	PRELID3B	0.0263355	0.025744
CD8.Tcm	ERGIC2	0.0403603	0.0257421
CD8.Tcm	GADD45GIP1	0.0187726	0.0257
CD8.Tcm	SNHG14	0.0094393	0.0256994
CD8.Tcm	SLC38A10	0.0100136	0.0255842
CD8.Tcm	EPHA1	8.79005e-14	0.025578
CD8.Tcm	TBC1D10A	0.0275926	0.0255116
CD8.Tcm	SOGA3	2.22995e-05	0.0254812
CD8.Tcm	STRBP	0.00198221	0.0254501
CD8.Tcm	ZNF609	0.00158283	0.0254268
CD8.Tcm	PLEKHA1	0.0479367	0.025336
CD8.Tcm	C11orf21	0.000565021	0.0252605
CD8.Tcm	UQCC2	0.00298189	0.0251827
CD8.Tcm	LOXL1-AS1	7.90063e-10	0.0251722
CD8.Tcm	ZNF683	0.00073776	0.0251273
CD8.Tcm	CAPN1	0.00642999	0.0251198
CD8.Tcm	AFAP1	0.00103945	0.0250837
CD8.Tcm	DPH6	0.00647209	0.0250744
CD8.Tcm	MAGEE1	0.000163454	0.0250463
CD8.Tcm	C12orf76	0.0705978	0.024995
CD8.Tcm	IRF2BPL	0.0255014	0.0249522
CD8.Tcm	MRPS31	0.0576885	0.0249478
CD8.Tcm	THADA	0.0184452	0.0248167
CD8.Tcm	THYN1	0.0867988	0.0247728
CD8.Tcm	IL11RA	2.25801e-08	0.0247673
CD8.Tcm	SPINK2	0.000415862	0.0247175
CD8.Tcm	IL2	1.54777e-14	0.0247156
CD8.Tcm	AK5	2.30912e-08	0.0247106
CD8.Tcm	SGF29	0.00809276	0.024705
CD8.Tcm	OLA1	0.0540273	0.0246697
CD8.Tcm	COQ4	0.00916666	0.024636
CD8.Tcm	EDN3	2.85542e-24	0.0245518
CD8.Tcm	HECW2-AS1	3.81273e-14	0.0245405
CD8.Tcm	STK25	0.0270279	0.0244859
CD8.Tcm	GPHN	0.0476192	0.0244641
CD8.Tcm	CAB39	0.00295604	0.0244182
CD8.Tcm	GPR132	0.00778576	0.0244142
CD8.Tcm	SCCPDH	0.000395209	0.0243358
CD8.Tcm	KIF5C	1.58872e-07	0.0242861
CD8.Tcm	MYD88	0.0178913	0.0242587
CD8.Tcm	NOA1	0.093896	0.0242396
CD8.Tcm	TLR5	7.38564e-20	0.0242151
CD8.Tcm	RMND5B	0.0224565	0.0242091
CD8.Tcm	IKBKB	0.00495308	0.0241689
CD8.Tcm	TFDP1	0.0012369	0.0241322
CD8.Tcm	ATF6	0.0335752	0.0240852
CD8.Tcm	MICAL3	1.0293e-05	0.024066
CD8.Tcm	USP5	0.00029559	0.0240652
CD8.Tcm	MRPL23	2.71164e-05	0.0240333
CD8.Tcm	TAF9B	0.00210808	0.024022
CD8.Tcm	RAB3IP	0.00477034	0.0239594
CD8.Tcm	TRAP1	0.025429	0.0238493
CD8.Tcm	ORMDL2	0.0974192	0.0237057
CD8.Tcm	EGLN3	7.7551e-17	0.0236912
CD8.Tcm	MS4A6A	3.03831e-07	0.0235735
CD8.Tcm	PLOD3	0.00205197	0.023552
CD8.Tcm	GPATCH4	0.0160642	0.0235387
CD8.Tcm	TRBV9	0.0033151	0.0235059
CD8.Tcm	PGAP1	2.97951e-06	0.0234936
CD8.Tcm	C15orf40	0.0952516	0.0234743
CD8.Tcm	PGM2L1	0.0938128	0.0234663
CD8.Tcm	MT-CYB	0.000106713	0.0234584
CD8.Tcm	ZMYM4	0.0776345	0.0233771
CD8.Tcm	FNIP2	1.58766e-05	0.0233361
CD8.Tcm	PRKAR1B	0.0212582	0.0233311
CD8.Tcm	TPK1	3.76927e-05	0.0232841
CD8.Tcm	MRPL37	0.0564689	0.023279
CD8.Tcm	AIRE	9.73531e-13	0.0231411
CD8.Tcm	VMA21	0.0800206	0.023094
CD8.Tcm	TRMT6	0.000444051	0.0230828
CD8.Tcm	NOL11	0.00400242	0.0229511
CD8.Tcm	AC136475.3	0.0682364	0.0229477
CD8.Tcm	SNHG18	2.52019e-23	0.0228997
CD8.Tcm	SNHG25	0.00048383	0.0228361
CD8.Tcm	PIGK	0.00286167	0.0227428
CD8.Tcm	ZNF414	0.0726959	0.0226946
CD8.Tcm	MED16	0.0350174	0.0226801
CD8.Tcm	CAPN12	0.00217615	0.0226586
CD8.Tcm	SLC25A13	0.0292633	0.0226583
CD8.Tcm	LAT2	6.03013e-14	0.0226497
CD8.Tcm	RRBP1	0.0333057	0.0226027
CD8.Tcm	DLEU1	0.00363685	0.0225003
CD8.Tcm	HRH2	8.20978e-09	0.0223417
CD8.Tcm	ANK1	2.69497e-12	0.0223199
CD8.Tcm	WDR77	0.000941327	0.0223123
CD8.Tcm	PFDN4	0.0431656	0.0222693
CD8.Tcm	TRNT1	0.013971	0.0222692
CD8.Tcm	GRHPR	0.040553	0.0222485
CD8.Tcm	MX2	0.00242333	0.0222205
CD8.Tcm	COX11	0.00226966	0.022135
CD8.Tcm	SPNS3	0.00137587	0.0221282
CD8.Tcm	MYO1C	0.00014735	0.0220719
CD8.Tcm	AC009041.2	0.000131285	0.0220412
CD8.Tcm	TRIM35	5.11157e-05	0.0220038
CD8.Tcm	KLHL22	0.000827969	0.0220022
CD8.Tcm	DAPP1	0.0219862	0.0219815
CD8.Tcm	RUVBL1	0.000466085	0.0219228
CD8.Tcm	AC009041.1	1.41523e-09	0.021901
CD8.Tcm	TSPOAP1-AS1	0.00234347	0.0218901
CD8.Tcm	AC133644.2	2.04145e-10	0.0218883
CD8.Tcm	LYL1	0.000153303	0.0218262
CD8.Tcm	AHCY	0.00068782	0.0217377
CD8.Tcm	CES1	6.43996e-07	0.0217054
CD8.Tcm	STAT2	0.0112262	0.021688
CD8.Tcm	AC018816.1	1.83585e-11	0.0216663
CD8.Tcm	B3GNT9	0.000412922	0.0216658
CD8.Tcm	TCEA2	0.00140337	0.0216234
CD8.Tcm	COX10	0.0116572	0.0216094
CD8.Tcm	RFK	0.0701863	0.0214902
CD8.Tcm	LILRB3	7.2173e-12	0.0213877
CD8.Tcm	ZNF44	0.027014	0.0213462
CD8.Tcm	FTX	0.0146324	0.0212467
CD8.Tcm	LARGE2	2.30145e-06	0.021193
CD8.Tcm	PAFAH1B3	0.041361	0.0210944
CD8.Tcm	TRMT1	0.0284209	0.0210768
CD8.Tcm	THOC6	0.0360482	0.021003
CD8.Tcm	CCDC141	0.00373684	0.0209352
CD8.Tcm	ADGRE1	9.91343e-12	0.0208753
CD8.Tcm	OTULINL	0.0214977	0.0208283
CD8.Tcm	TBRG4	0.0493546	0.0207572
CD8.Tcm	SOCS2	0.00414822	0.0207442
CD8.Tcm	YPEL2	0.003443	0.0207388
CD8.Tcm	TBCD	0.0521194	0.020727
CD8.Tcm	TRMO	0.00978909	0.0207184
CD8.Tcm	MYOM2	9.39294e-06	0.0206799
CD8.Tcm	RNF20	0.0659574	0.0205421
CD8.Tcm	ALDH16A1	0.0151202	0.0205255
CD8.Tcm	BMERB1	0.00347044	0.0204753
CD8.Tcm	ACVR1	0.000248662	0.0203679
CD8.Tcm	CAPN2	0.0856493	0.0203627
CD8.Tcm	MTAP	0.0244981	0.0202847
CD8.Tcm	TIPARP-AS1	0.000228055	0.0202558
CD8.Tcm	AHR	0.00459132	0.0202558
CD8.Tcm	FGFR1	1.91352e-05	0.0202342
CD8.Tcm	FMC1	0.00833665	0.0202284
CD8.Tcm	IL5RA	1.24735e-05	0.0202117
CD8.Tcm	FAM241A	0.000956438	0.0201546
CD8.Tcm	AC136475.1	0.000132151	0.020114
CD8.Tcm	OR4D1	2.78909e-06	0.0200186
CD8.Tcm	AL109741.1	7.72273e-06	0.0199665
CD8.Tcm	GRPEL2	0.041361	0.0199429
CD8.Tcm	C11orf1	0.0363184	0.0199326
CD8.Tcm	BX284668.5	0.014683	0.0199091
CD8.Tcm	AC022075.1	0.0516968	0.0198603
CD8.Tcm	WNT10A	1.81367e-10	0.0198095
CD8.Tcm	EZH2	0.0867988	0.0197635
CD8.Tcm	NSD2	0.0423992	0.0196769
CD8.Tcm	PLD6	0.000145856	0.0196267
CD8.Tcm	BET1	0.0107814	0.0195885
CD8.Tcm	RBFA	0.0140991	0.0195435
CD8.Tcm	RIOX2	7.32975e-05	0.0195378
CD8.Tcm	KALRN	6.31786e-12	0.0195374
CD8.Tcm	MAGEF1	0.00241183	0.0195281
CD8.Tcm	STX17	0.0305893	0.0195075
CD8.Tcm	FAM122C	0.000231075	0.0193489
CD8.Tcm	TRAV17	0.0606361	0.0192404
CD8.Tcm	TMEM126B	0.0383268	0.0192192
CD8.Tcm	PRDX4	0.0875207	0.0191395
CD8.Tcm	SLC27A5	0.0068497	0.0191225
CD8.Tcm	AL162231.2	0.00143639	0.019064
CD8.Tcm	CD79A	0.00757724	0.0190416
CD8.Tcm	SLC9A9	0.0185074	0.0189134
CD8.Tcm	BCL9	1.24289e-07	0.018847
CD8.Tcm	C1orf112	1.13537e-08	0.0187895
CD8.Tcm	ALOX5	1.49812e-06	0.0186606
CD8.Tcm	BAIAP3	8.1922e-10	0.0186163
CD8.Tcm	MCTS1	0.0903032	0.0185616
CD8.Tcm	ATP6V1E2	0.000200679	0.0185201
CD8.Tcm	SWT1	0.0665986	0.0185172
CD8.Tcm	CAD	0.00629676	0.018473
CD8.Tcm	UST	0.000248424	0.0184592
CD8.Tcm	CASP6	0.00134936	0.0183999
CD8.Tcm	DPEP2	0.0410965	0.0183845
CD8.Tcm	C2CD5	0.0298429	0.0182061
CD8.Tcm	HS3ST3B1	0.0083293	0.018114
CD8.Tcm	KLF16	0.00740612	0.0181071
CD8.Tcm	KCNN4	0.000503034	0.0180367
CD8.Tcm	AGPAT5	0.012209	0.0179004
CD8.Tcm	LINC00662	0.00111766	0.0178712
CD8.Tcm	SLC33A1	0.0795679	0.0178655
CD8.Tcm	MTA1	0.036704	0.017763
CD8.Tcm	CREB3L2	0.0790817	0.0176889
CD8.Tcm	IL9R	1.13588e-17	0.0176379
CD8.Tcm	TRIM46	0.000261052	0.0175843
CD8.Tcm	F2RL1	0.0208526	0.0174877
CD8.Tcm	TSGA10	0.0110155	0.0174163
CD8.Tcm	ALS2CL	0.000199537	0.0174163
CD8.Tcm	PKP2	2.82044e-12	0.017401
CD8.Tcm	TNFAIP8L1	0.00493401	0.0173203
CD8.Tcm	AIDA	9.51415e-05	0.0173115
CD8.Tcm	CYSLTR1	0.00166539	0.0172804
CD8.Tcm	DIP2C	0.0651197	0.0171976
CD8.Tcm	MXRA8	5.36613e-16	0.0171949
CD8.Tcm	KIAA0825	1.10444e-06	0.0171879
CD8.Tcm	SSH3	0.00128731	0.0171771
CD8.Tcm	REPIN1	0.0737874	0.0171696
CD8.Tcm	TMEM161B-AS1	0.0242402	0.0171494
CD8.Tcm	CASP2	0.0645638	0.0171067
CD8.Tcm	SLC9A7	1.19665e-07	0.0170429
CD8.Tcm	ATG9B	0.000288863	0.0170089
CD8.Tcm	UCHL3	0.0308136	0.016964
CD8.Tcm	GPR150	1.45347e-08	0.016903
CD8.Tcm	AC145124.1	0.00493401	0.0168024
CD8.Tcm	INTS6-AS1	0.0708993	0.0167941
CD8.Tcm	SMARCD3	0.00480609	0.0167616
CD8.Tcm	CDC42BPB	0.00862796	0.0167588
CD8.Tcm	LINC00511	1.32101e-12	0.0167544
CD8.Tcm	TRIM47	0.000415862	0.0167194
CD8.Tcm	CRYL1	0.019424	0.0167113
CD8.Tcm	GRAP	0.000808143	0.0166996
CD8.Tcm	NET1	0.0360594	0.0166624
CD8.Tcm	AC136475.5	0.000232195	0.0166488
CD8.Tcm	HAUS4	0.0578585	0.0165368
CD8.Tcm	ANXA4	0.0389165	0.0165284
CD8.Tcm	SEPTIN10	1.18463e-05	0.0164768
CD8.Tcm	ZNF33B	0.0192232	0.0164317
CD8.Tcm	HPGD	0.00101245	0.0163988
CD8.Tcm	RHBDL1	3.14209e-08	0.0163929
CD8.Tcm	SCYL3	0.0383268	0.0163227
CD8.Tcm	PRIM1	0.00898792	0.0163131
CD8.Tcm	CBR3-AS1	0.00393054	0.0162953
CD8.Tcm	ZNF208	0.000105088	0.0160687
CD8.Tcm	APOLD1	0.000849134	0.0158333
CD8.Tcm	CARD9	0.0228276	0.015679
CD8.Tcm	EIF3J-DT	0.0700145	0.0156494
CD8.Tcm	SUCLG2-AS1	1.58766e-05	0.0156476
CD8.Tcm	ISM1	7.27783e-08	0.0155711
CD8.Tcm	KCTD12	0.00542252	0.0155549
CD8.Tcm	PHLDA2	0.0227738	0.0155153
CD8.Tcm	PACS2	0.0682364	0.015476
CD8.Tcm	RPA1	0.0177228	0.0154567
CD8.Tcm	AL136038.5	0.0281818	0.0154017
CD8.Tcm	TTC33	0.00775352	0.0153852
CD8.Tcm	DCHS1	0.00351114	0.0153346
CD8.Tcm	GNA15	0.0203716	0.0153036
CD8.Tcm	CFP	0.0560186	0.0153017
CD8.Tcm	PCAT1	0.00172919	0.0152428
CD8.Tcm	TMEM200A	2.2925e-09	0.0152318
CD8.Tcm	PAK1IP1	0.0237922	0.0152022
CD8.Tcm	ACE	4.45047e-08	0.0151063
CD8.Tcm	MINDY1	0.00697808	0.0150299
CD8.Tcm	NOS3	1.45462e-07	0.0149809
CD8.Tcm	COX10-AS1	0.00374055	0.0149772
CD8.Tcm	HSDL2	0.0356918	0.0149178
CD8.Tcm	KIAA1324	0.00278628	0.0149104
CD8.Tcm	TRPC1	0.000960903	0.014702
CD8.Tcm	NBPF1	0.0938741	0.0146928
CD8.Tcm	C20orf204	5.87351e-07	0.0146604
CD8.Tcm	IMPACT	0.0188856	0.0146146
CD8.Tcm	TRAV4	0.0285959	0.0145949
CD8.Tcm	AC147067.1	0.000125671	0.0145921
CD8.Tcm	TRIM16	0.00257659	0.0145513
CD8.Tcm	CFH	0.03266	0.0145231
CD8.Tcm	F5	1.30661e-06	0.014511
CD8.Tcm	ZC2HC1A	4.17695e-06	0.0144813
CD8.Tcm	TFAP4	0.0369845	0.0144752
CD8.Tcm	IL23A	0.0108131	0.0144416
CD8.Tcm	ZDHHC11B	9.61842e-09	0.014367
CD8.Tcm	TEX30	0.00329598	0.0143485
CD8.Tcm	TRIM2	6.55428e-10	0.0143209
CD8.Tcm	SCART1	4.52088e-06	0.0142806
CD8.Tcm	SPINT1	0.000205099	0.0142498
CD8.Tcm	P2RY14	7.39113e-06	0.0142152
CD8.Tcm	RGS16	0.000245527	0.0141207
CD8.Tcm	BEX5	0.029868	0.0139869
CD8.Tcm	AGBL5	0.0300113	0.0139054
CD8.Tcm	DST	0.0328742	0.013904
CD8.Tcm	SLC10A7	0.0978862	0.0138294
CD8.Tcm	CACNA1I	0.000842603	0.0137205
CD8.Tcm	TENM1	0.0185201	0.0136178
CD8.Tcm	SLC18B1	0.0350174	0.0135799
CD8.Tcm	PFN2	0.0211347	0.0135771
CD8.Tcm	FAM13A	0.0133828	0.0135645
CD8.Tcm	COQ2	0.0298429	0.013554
CD8.Tcm	CNTNAP1	1.84615e-10	0.0135307
CD8.Tcm	SLC18A2	8.7684e-10	0.0134623
CD8.Tcm	KANK1	0.000162716	0.0133303
CD8.Tcm	KLF5	9.52327e-08	0.0133286
CD8.Tcm	AL050309.1	0.0564689	0.0132956
CD8.Tcm	LTA	0.00317437	0.0131634
CD8.Tcm	SOX13	0.000253806	0.0129952
CD8.Tcm	LINC00957	0.0659218	0.0129866
CD8.Tcm	LINC02482	0.0509456	0.0129141
CD8.Tcm	MUC1	0.00209363	0.0129124
CD8.Tcm	RASGEF1A	0.00160909	0.0128844
CD8.Tcm	NEFM	1.29811e-07	0.0128031
CD8.Tcm	ECRG4	1.1354e-05	0.0127629
CD8.Tcm	PLAG1	0.00856082	0.0127192
CD8.Tcm	MAMLD1	9.05691e-07	0.0124807
CD8.Tcm	PLPP1	0.0662405	0.0124357
CD8.Tcm	RFPL2	2.34143e-12	0.0124083
CD8.Tcm	CXCL16	0.0155602	0.0123419
CD8.Tcm	AC083798.2	0.035219	0.0122875
CD8.Tcm	HIRIP3	0.0799133	0.0122308
CD8.Tcm	RAB34	0.0442374	0.0122221
CD8.Tcm	ZNF792	0.047118	0.0121663
CD8.Tcm	LINC02325	0.0321697	0.0121453
CD8.Tcm	AL034550.2	7.59278e-05	0.0119724
CD8.Tcm	IFT80	0.0729055	0.0119238
CD8.Tcm	NCAPH	0.000139234	0.011856
CD8.Tcm	AC021188.1	0.00626556	0.0117856
CD8.Tcm	SEMA4C	0.00376535	0.0117682
CD8.Tcm	SPINT1-AS1	2.34607e-05	0.0116782
CD8.Tcm	MAP3K14-AS1	0.0733976	0.0116477
CD8.Tcm	PDIA5	0.0176159	0.0116451
CD8.Tcm	ARHGEF4	1.43964e-05	0.0116332
CD8.Tcm	RFX2	0.039791	0.0115926
CD8.Tcm	TLCD2	1.44156e-07	0.0115132
CD8.Tcm	MAGI3	0.0566388	0.0114885
CD8.Tcm	HHAT	0.00919205	0.0114293
CD8.Tcm	GORASP1	0.0458703	0.0113594
CD8.Tcm	MIR4458HG	0.0930891	0.0113068
CD8.Tcm	GCNT4	0.0176913	0.0112795
CD8.Tcm	AC100793.2	6.37239e-08	0.0112572
CD8.Tcm	CHDH	0.000436124	0.0112314
CD8.Tcm	AL162231.1	8.08767e-05	0.0112279
CD8.Tcm	FZD6	0.000243538	0.0112144
CD8.Tcm	MYO1D	0.0252872	0.0111386
CD8.Tcm	SNHG19	0.0696573	0.0111038
CD8.Tcm	SPSB1	0.000212843	0.0110131
CD8.Tcm	TNFSF11	6.15081e-07	0.0109938
CD8.Tcm	PTPRN2	0.0355796	0.0109574
CD8.Tcm	NDRG2	0.0238068	0.0109449
CD8.Tcm	HRH4	5.81209e-09	0.0106633
CD8.Tcm	CDH1	0.00155578	0.010631
CD8.Tcm	CLYBL	0.00519536	0.0106162
CD8.Tcm	MBLAC2	0.0462967	0.0105735
CD8.Tcm	AC110611.2	0.00572584	0.0105044
CD8.Tcm	CNKSR2	0.000473309	0.0102078
CD8.Tcm	MYO16	2.2239e-07	0.0100617
CD8.Tcm	CDC26	0.040758	0.010054
CD8.Tcm	LINC01006	0.000501896	0.00999062
CD8.Tcm	COL9A2	0.00268149	0.00995966
CD8.Tcm	SLC22A23	0.000424979	0.009885
CD8.Tcm	CEP112	0.0237438	0.00982085
CD8.Tcm	AC009961.1	0.0305235	0.00981082
CD8.Tcm	LINC00544	0.000484694	0.00963608
CD8.Tcm	MAP1A	0.0068497	0.0096161
CD8.Tcm	LINC01862	1.78995e-06	0.00948687
CD8.Tcm	MMP25	0.00081724	0.00946733
CD8.Tcm	NEDD4L	0.00739507	0.00942863
CD8.Tcm	BFSP1	0.028302	0.00935541
CD8.Tcm	RNF207	0.000490723	0.00933111
CD8.Tcm	AKAP12	7.34595e-07	0.00929836
CD8.Tcm	ZSWIM1	0.0145846	0.00929374
CD8.Tcm	ANO9	0.0263824	0.00928379
CD8.Tcm	TPO	4.39722e-07	0.0092626
CD8.Tcm	ANKRD18A	0.00159294	0.00919148
CD8.Tcm	USP46-AS1	0.000192054	0.00913085
CD8.Tcm	TMEM121	0.0316699	0.00898024
CD8.Tcm	LINC02611	0.0680238	0.00890711
CD8.Tcm	VWDE	0.066852	0.00885852
CD8.Tcm	SLC25A43	0.0659218	0.00884178
CD8.Tcm	ICAM4	0.00259711	0.00878379
CD8.Tcm	DUSP4	0.0141798	0.00871598
CD8.Tcm	BEGAIN	2.94919e-05	0.00867762
CD8.Tcm	ZNF462	0.000749745	0.00860002
CD8.Tcm	AL359636.2	0.00775679	0.00858148
CD8.Tcm	CDC42BPA	0.000243588	0.00853611
CD8.Tcm	FAM201A	0.00518897	0.00829909
CD8.Tcm	ITGA1	0.0535767	0.00824901
CD8.Tcm	AL391056.1	3.56283e-07	0.00818715
CD8.Tcm	CLDN7	0.00383504	0.00815093
CD8.Tcm	COL6A1	0.0249231	0.00811103
CD8.Tcm	EVC2	0.0107721	0.00806116
CD8.Tcm	KLF8	0.00760074	0.00803095
CD8.Tcm	CYSLTR2	0.0858028	0.00800995
CD8.Tcm	MCOLN3	0.000380534	0.00798218
CD8.Tcm	PAQR6	0.0219642	0.00794441
CD8.Tcm	BACE1	0.000917441	0.00793364
CD8.Tcm	C9orf135	0.00167186	0.0079237
CD8.Tcm	E2F2	0.0244115	0.00789787
CD8.Tcm	KRT73-AS1	0.00654271	0.00782423
CD8.Tcm	PRKN	0.0830971	0.00780581
CD8.Tcm	PROCR	0.0918158	0.0077549
CD8.Tcm	DENND6B	0.0746228	0.0077533
CD8.Tcm	GREM2	0.00299909	0.00774572
CD8.Tcm	XKR9	0.0102734	0.00773955
CD8.Tcm	HSF4	0.000779826	0.00773193
CD8.Tcm	AEBP1	0.0575004	0.00770644
CD8.Tcm	KRT7	2.14102e-05	0.00770334
CD8.Tcm	LINC02764	0.0058191	0.00768699
CD8.Tcm	KCTD15	0.00202964	0.00763334
CD8.Tcm	AC103563.7	0.0856575	0.00752738
CD8.Tcm	VWA7	0.00484493	0.00750673
CD8.Tcm	CSF2	2.76038e-05	0.00749521
CD8.Tcm	OSBPL1A	0.0369837	0.00748194
CD8.Tcm	CD248	0.0078263	0.00744796
CD8.Tcm	AC104971.3	0.00172919	0.00727774
CD8.Tcm	AL359232.1	0.0915547	0.00726773
CD8.Tcm	TPPP	3.81579e-05	0.00724899
CD8.Tcm	FSCN1	0.00234397	0.00714136
CD8.Tcm	AL096865.1	0.00459132	0.00712484
CD8.Tcm	ARHGAP32	0.011499	0.0070147
CD8.Tcm	ABCG2	0.000716962	0.0069197
CD8.Tcm	CHGB	0.0001066	0.00685953
CD8.Tcm	TNNC2	0.00776128	0.00685288
CD8.Tcm	DGUOK-AS1	0.00134385	0.00680222
CD8.Tcm	PPP4R4	0.00961929	0.00679832
CD8.Tcm	EFHC2	0.0428351	0.0067863
CD8.Tcm	TLR9	0.00163325	0.00674482
CD8.Tcm	AL365203.2	0.043591	0.00667339
CD8.Tcm	SELP	0.000112305	0.00664446
CD8.Tcm	ALPK2	0.0228693	0.00657296
CD8.Tcm	CCR3	0.00012565	0.00647845
CD8.Tcm	BEND5	0.0551351	0.00639201
CD8.Tcm	C14orf132	0.00361653	0.0062895
CD8.Tcm	GRIA3	3.05564e-06	0.00627135
CD8.Tcm	PLXNA4	0.00244657	0.00608123
CD8.Tcm	PARD3B	0.0118129	0.00590872
CD8.Tcm	PRSS16	0.0404429	0.00584273
CD8.Tcm	LINC01948	0.00242315	0.00563027
CD8.Tcm	AC246817.2	0.0148944	0.00556771
CD8.Tcm	RAB25	0.00549418	0.00535466
CD8.Tcm	TGFB1I1	0.0412373	0.00529977
CD8.Tcm	LINC02195	0.000168311	0.00513809
CD8.Tcm	GTF2IRD1	0.00218693	0.00512409
CD8.Tcm	VSIG2	0.0473427	0.00498922
CD8.Tcm	AR	0.00261527	0.00492962
CD8.Tcm	AC104035.1	0.0345934	0.00484674
CD8.Tcm	XYLB	0.0665917	0.00458206
CD8.Tcm	FANK1	0.022296	0.00448784
CD8.Tcm	DLL3	0.0792776	0.00440148
CD8.Tcm	CYP4F12	0.0124444	0.00437208
CD8.Tcm	IL17RB	0.00347044	0.00435207
CD8.Tcm	LMCD1	0.024602	0.004283
CD8.Tcm	AF106564.1	0.0433797	0.00426451
CD8.Tcm	CDCP1	0.00376535	0.00413895
CD8.Tcm	RAMP3	0.0571485	0.00409034
CD8.Tcm	KRTAP5-2	0.0977138	0.00397609
CD8.Tcm	LGALS14	0.020526	0.00383802
CD8.Tcm	TMC5	0.0198701	0.00381066
CD8.Tcm	SOWAHC	0.0752658	0.00364797
CD8.Tcm	GNAI1	0.0892033	0.00360852
CD8.Tcm	HPSE2	0.0411473	0.00352123
CD8.Tcm	ZMIZ1-AS1	0.0752475	0.00337994
CD8.Tcm	AC073957.2	0.0939048	0.00278123
CD8.Tcm	AL390294.1	0.0402424	0.00262053
CD8.Tcm	MTUS2	0.0424056	0.0022153
CD8.Tcm	PHF19	0.00555025	0.00207644
CD8.Tcm	KIF1B	0.0800155	0.000710726
CD8.Tcm	CHST7	0.00287742	0.000121054
CD8.Tcm	BCL11B	0.00829288	-0.00019485
CD8.Tcm	MED11	0.0808678	-0.00527531
CD8.Tcm	TMEM245	0.0317864	-0.00683249
CD8.Tcm	TNFSF12	0.000503034	-0.00801618
CD8.Tcm	BLMH	0.000121218	-0.00807582
CD8.Tcm	RPS26	4.03687e-08	-0.014405
CD8.Tcm	FTSJ1	0.0916943	-0.0319697
CD8.Tcm	NDUFB7	0.0763662	-0.035512
CD8.Tcm	ARHGDIA	0.081425	-0.116299
CD8.Tem.IL7R	CD8A	0	1.25789
CD8.Tem.IL7R	ZFP36L2	3.59614e-152	1.13061
CD8.Tem.IL7R	CD7	2.71039e-123	0.810061
CD8.Tem.IL7R	GZMK	0	0.771212
CD8.Tem.IL7R	HCST	6.56745e-22	0.653684
CD8.Tem.IL7R	TXNIP	2.2224e-24	0.648454
CD8.Tem.IL7R	CD8B	0	0.633148
CD8.Tem.IL7R	DUSP2	8.48668e-222	0.619284
CD8.Tem.IL7R	CCL5	2.29273e-146	0.611945
CD8.Tem.IL7R	JUNB	8.14203e-194	0.577552
CD8.Tem.IL7R	PABPC1	3.57483e-42	0.573472
CD8.Tem.IL7R	ZFP36	3.60053e-79	0.45531
CD8.Tem.IL7R	RPS3A	1.35507e-91	0.425441
CD8.Tem.IL7R	TNFAIP3	4.20012e-73	0.415527
CD8.Tem.IL7R	DUSP1	5.96671e-223	0.414488
CD8.Tem.IL7R	NELL2	2.70763e-232	0.409808
CD8.Tem.IL7R	SCML4	7.29725e-26	0.405241
CD8.Tem.IL7R	MT-ND3	2.95971e-41	0.401057
CD8.Tem.IL7R	SRSF5	1.53753e-17	0.383907
CD8.Tem.IL7R	JUN	7.40435e-264	0.378957
CD8.Tem.IL7R	EEF1B2	3.55992e-47	0.36723
CD8.Tem.IL7R	GNLY	1.58876e-08	0.362777
CD8.Tem.IL7R	RPL31	5.57987e-16	0.354203
CD8.Tem.IL7R	IL7R	6.22669e-118	0.352811
CD8.Tem.IL7R	AC245014.3	1.4674e-12	0.351209
CD8.Tem.IL7R	VIM	4.67252e-11	0.340106
CD8.Tem.IL7R	LINC02446	6.65289e-126	0.337127
CD8.Tem.IL7R	SNHG8	2.02328e-11	0.322107
CD8.Tem.IL7R	MT-CO3	8.03009e-35	0.318264
CD8.Tem.IL7R	NR4A2	1.74858e-145	0.314179
CD8.Tem.IL7R	MT-ND4L	3.77377e-15	0.306077
CD8.Tem.IL7R	CTSW	3.34794e-13	0.301032
CD8.Tem.IL7R	SARAF	2.75612e-25	0.300208
CD8.Tem.IL7R	LTB	0.0408378	0.297484
CD8.Tem.IL7R	GSTK1	3.67817e-07	0.292807
CD8.Tem.IL7R	EEF1D	7.11776e-19	0.291938
CD8.Tem.IL7R	FOS	3.43759e-117	0.291432
CD8.Tem.IL7R	RPL13A	3.52028e-14	0.281236
CD8.Tem.IL7R	CBLB	1.9532e-09	0.275843
CD8.Tem.IL7R	PDCD4	8.17673e-14	0.272056
CD8.Tem.IL7R	KLRK1	4.77391e-116	0.269772
CD8.Tem.IL7R	EMB	1.70327e-26	0.267422
CD8.Tem.IL7R	CXCR4	1.02649e-172	0.26344
CD8.Tem.IL7R	CHCHD10	3.3011e-10	0.261862
CD8.Tem.IL7R	CSRNP1	2.05118e-35	0.261852
CD8.Tem.IL7R	RPS28	1.86756e-98	0.258697
CD8.Tem.IL7R	MT-ND2	1.94213e-70	0.255744
CD8.Tem.IL7R	TSC22D3	1.60194e-129	0.254499
CD8.Tem.IL7R	PPP1R15A	3.36048e-23	0.250061
CD8.Tem.IL7R	RPL10A	2.31453e-25	0.249975
CD8.Tem.IL7R	CXCR3	7.90504e-164	0.247707
CD8.Tem.IL7R	ITM2B	4.42259e-23	0.246901
CD8.Tem.IL7R	SEPTIN7	0.00446039	0.235094
CD8.Tem.IL7R	RPS23	1.26422e-40	0.229102
CD8.Tem.IL7R	LIMD2	3.37478e-08	0.228655
CD8.Tem.IL7R	RPS14	5.09668e-50	0.22738
CD8.Tem.IL7R	RPL22	7.71574e-25	0.225499
CD8.Tem.IL7R	ETS1	0.0186564	0.225119
CD8.Tem.IL7R	RPL10	6.84261e-62	0.22231
CD8.Tem.IL7R	LEPROTL1	1.66318e-33	0.220202
CD8.Tem.IL7R	RPL36A	1.12532e-28	0.21939
CD8.Tem.IL7R	FXYD2	2.7713e-259	0.212485
CD8.Tem.IL7R	LYAR	6.01568e-119	0.207124
CD8.Tem.IL7R	XCL2	1.48229e-09	0.206987
CD8.Tem.IL7R	PNRC1	7.30828e-21	0.20434
CD8.Tem.IL7R	KLF6	6.02705e-55	0.204295
CD8.Tem.IL7R	TRGV10	1.04433e-09	0.198604
CD8.Tem.IL7R	RPL14	3.3087e-27	0.197639
CD8.Tem.IL7R	ARHGAP15	2.04361e-30	0.196949
CD8.Tem.IL7R	RPS10	6.00045e-55	0.196383
CD8.Tem.IL7R	HNRNPDL	2.75482e-05	0.189439
CD8.Tem.IL7R	RPL41	2.26816e-11	0.188805
CD8.Tem.IL7R	TIMP1	5.63564e-11	0.186504
CD8.Tem.IL7R	FKBP11	0.00141157	0.185625
CD8.Tem.IL7R	RPL11	1.46118e-36	0.184597
CD8.Tem.IL7R	DNAJB1	6.07713e-80	0.184343
CD8.Tem.IL7R	CD69	9.14007e-59	0.183171
CD8.Tem.IL7R	RPL30	8.72728e-57	0.18258
CD8.Tem.IL7R	COTL1	5.04e-70	0.181809
CD8.Tem.IL7R	RPL19	2.47149e-39	0.181414
CD8.Tem.IL7R	ITGA4	5.11401e-34	0.180986
CD8.Tem.IL7R	DUT	0.000230237	0.180598
CD8.Tem.IL7R	RPL13	4.82584e-53	0.178613
CD8.Tem.IL7R	FTH1	2.55515e-12	0.177523
CD8.Tem.IL7R	RPS27A	2.61025e-68	0.177466
CD8.Tem.IL7R	BTF3	4.10522e-05	0.176398
CD8.Tem.IL7R	CD27	6.67898e-60	0.174728
CD8.Tem.IL7R	ATP6V1G1	0.00124268	0.174432
CD8.Tem.IL7R	RPL4	1.39798e-17	0.173725
CD8.Tem.IL7R	PLP2	3.55411e-28	0.170458
CD8.Tem.IL7R	RPS18	2.75937e-37	0.169354
CD8.Tem.IL7R	MALAT1	0.000196319	0.167447
CD8.Tem.IL7R	RPS13	5.08557e-36	0.167148
CD8.Tem.IL7R	HINT1	6.31695e-09	0.166562
CD8.Tem.IL7R	FTL	3.81974e-11	0.166359
CD8.Tem.IL7R	CLDND1	1.57583e-52	0.165079
CD8.Tem.IL7R	RPS25	5.54843e-24	0.164264
CD8.Tem.IL7R	PFDN5	4.10917e-13	0.163758
CD8.Tem.IL7R	GZMM	5.0843e-18	0.161896
CD8.Tem.IL7R	SNRPD2	0.0464194	0.160691
CD8.Tem.IL7R	JUND	6.86164e-59	0.160636
CD8.Tem.IL7R	TSPYL2	5.43626e-103	0.160091
CD8.Tem.IL7R	PAXX	4.03623e-11	0.159413
CD8.Tem.IL7R	NSA2	0.0908783	0.158164
CD8.Tem.IL7R	TRADD	1.04488e-08	0.156055
CD8.Tem.IL7R	RPS12	4.44277e-91	0.15578
CD8.Tem.IL7R	NUCB2	9.47688e-36	0.155502
CD8.Tem.IL7R	RPL7	1.05329e-19	0.15494
CD8.Tem.IL7R	RPS5	5.61452e-33	0.154035
CD8.Tem.IL7R	IFITM3	2.0749e-07	0.154034
CD8.Tem.IL7R	FCRL6	2.08735e-09	0.153561
CD8.Tem.IL7R	ZNF683	1.48868e-101	0.152788
CD8.Tem.IL7R	EEF1G	7.49224e-12	0.152016
CD8.Tem.IL7R	P2RY8	3.32758e-13	0.150982
CD8.Tem.IL7R	PARP8	1.70316e-38	0.149321
CD8.Tem.IL7R	RPL21	3.24064e-14	0.148935
CD8.Tem.IL7R	FLT3LG	1.08791e-20	0.147879
CD8.Tem.IL7R	PIK3IP1	6.70523e-14	0.147662
CD8.Tem.IL7R	PSTPIP1	0.000130777	0.145383
CD8.Tem.IL7R	LITAF	3.6111e-07	0.145151
CD8.Tem.IL7R	PIK3R1	2.72664e-42	0.145127
CD8.Tem.IL7R	SVIP	1.50006e-10	0.143762
CD8.Tem.IL7R	RPS6KA3	0.000169979	0.140628
CD8.Tem.IL7R	NAP1L4	0.0250493	0.139962
CD8.Tem.IL7R	RPL7A	8.74274e-29	0.139739
CD8.Tem.IL7R	RPS2	4.50085e-26	0.139737
CD8.Tem.IL7R	MT-ND4	4.00962e-27	0.139491
CD8.Tem.IL7R	SNRPN	2.01689e-13	0.139244
CD8.Tem.IL7R	XCL1	1.4561e-74	0.139198
CD8.Tem.IL7R	SYPL1	0.0003601	0.137962
CD8.Tem.IL7R	RIC3	2.27117e-07	0.137439
CD8.Tem.IL7R	NFKBIA	1.41333e-20	0.136697
CD8.Tem.IL7R	GUK1	0.00159247	0.134171
CD8.Tem.IL7R	AHNAK	6.26656e-07	0.133996
CD8.Tem.IL7R	RPL6	1.51911e-13	0.133107
CD8.Tem.IL7R	SRSF7	3.25253e-24	0.132869
CD8.Tem.IL7R	CRIP2	5.6579e-09	0.132132
CD8.Tem.IL7R	RPLP2	2.14842e-25	0.131379
CD8.Tem.IL7R	EEF2	7.41894e-06	0.131148
CD8.Tem.IL7R	NPM1	0.000104526	0.130793
CD8.Tem.IL7R	GADD45B	8.50337e-14	0.130575
CD8.Tem.IL7R	LINC01871	7.32482e-24	0.130024
CD8.Tem.IL7R	GYPC	2.01689e-13	0.129156
CD8.Tem.IL7R	CCNL1	1.83272e-10	0.129108
CD8.Tem.IL7R	BTG1	2.91012e-69	0.128517
CD8.Tem.IL7R	RPSA	1.45907e-09	0.128417
CD8.Tem.IL7R	RPL5	3.38643e-32	0.127947
CD8.Tem.IL7R	RPLP0	2.20134e-08	0.127621
CD8.Tem.IL7R	RPL34	8.88262e-66	0.127312
CD8.Tem.IL7R	RPL18	4.0947e-42	0.125354
CD8.Tem.IL7R	CD160	2.617e-12	0.12479
CD8.Tem.IL7R	LSM5	0.00480784	0.124155
CD8.Tem.IL7R	RPL39	6.34593e-71	0.123491
CD8.Tem.IL7R	CCNH	1.12953e-16	0.123186
CD8.Tem.IL7R	MT-ND1	6.86398e-30	0.123024
CD8.Tem.IL7R	C12orf57	8.21272e-09	0.121543
CD8.Tem.IL7R	RPS24	8.10185e-11	0.12105
CD8.Tem.IL7R	RPL32	5.36843e-67	0.120947
CD8.Tem.IL7R	TOMM7	3.67817e-07	0.120897
CD8.Tem.IL7R	RPS3	6.46944e-62	0.120261
CD8.Tem.IL7R	IER2	0.0827563	0.119144
CD8.Tem.IL7R	EIF3E	1.43374e-09	0.119012
CD8.Tem.IL7R	HLA-B	3.98914e-09	0.118617
CD8.Tem.IL7R	RPL38	2.37902e-29	0.118274
CD8.Tem.IL7R	RANBP2	7.02188e-11	0.118079
CD8.Tem.IL7R	EIF3K	0.00975811	0.117706
CD8.Tem.IL7R	NSG1	1.54672e-66	0.117591
CD8.Tem.IL7R	MT-ND5	1.1729e-05	0.117404
CD8.Tem.IL7R	MED15	0.0092617	0.116387
CD8.Tem.IL7R	IFNG-AS1	4.55956e-103	0.116145
CD8.Tem.IL7R	SLC25A6	0.0360271	0.115962
CD8.Tem.IL7R	RPL36	8.97865e-43	0.115834
CD8.Tem.IL7R	RPS21	6.26397e-74	0.115682
CD8.Tem.IL7R	BACH2	9.13807e-08	0.115492
CD8.Tem.IL7R	CLU	7.89263e-09	0.114406
CD8.Tem.IL7R	TMC8	0.0370699	0.11378
CD8.Tem.IL7R	COMMD6	1.90644e-05	0.113517
CD8.Tem.IL7R	YBX3	3.80958e-72	0.113422
CD8.Tem.IL7R	ARL4C	1.15223e-09	0.113293
CD8.Tem.IL7R	MGAT4A	2.9412e-14	0.111086
CD8.Tem.IL7R	CITED2	2.39475e-08	0.110729
CD8.Tem.IL7R	RPL35	2.23363e-08	0.110197
CD8.Tem.IL7R	MMP25-AS1	2.35209e-06	0.109305
CD8.Tem.IL7R	MT-ATP6	9.76341e-05	0.10823
CD8.Tem.IL7R	MATK	1.1293e-23	0.107962
CD8.Tem.IL7R	RPS4X	4.3365e-46	0.107957
CD8.Tem.IL7R	AREG	3.49497e-26	0.107106
CD8.Tem.IL7R	CDKN1B	4.02178e-08	0.106484
CD8.Tem.IL7R	RUNX3	0.00769057	0.106319
CD8.Tem.IL7R	SNHG29	1.53024e-06	0.106316
CD8.Tem.IL7R	SESN1	1.06155e-05	0.106111
CD8.Tem.IL7R	FOSB	8.20961e-40	0.106057
CD8.Tem.IL7R	SLC7A5	3.59582e-17	0.10591
CD8.Tem.IL7R	GSTP1	0.0469666	0.105683
CD8.Tem.IL7R	REL	1.08331e-07	0.105322
CD8.Tem.IL7R	TCEAL4	3.21521e-08	0.104307
CD8.Tem.IL7R	TPST2	5.16537e-06	0.104056
CD8.Tem.IL7R	RPS16	8.63523e-11	0.103692
CD8.Tem.IL7R	SEMA4D	3.74015e-11	0.103114
CD8.Tem.IL7R	GABARAPL1	1.03223e-20	0.102795
CD8.Tem.IL7R	EZR	2.39123e-36	0.102748
CD8.Tem.IL7R	SUN2	0.00228971	0.102473
CD8.Tem.IL7R	NINJ1	9.83306e-14	0.102239
CD8.Tem.IL7R	PTGER4	4.99803e-07	0.102185
CD8.Tem.IL7R	ZNF331	4.87686e-28	0.101465
CD8.Tem.IL7R	VAMP2	8.34521e-06	0.101427
CD8.Tem.IL7R	ITM2C	1.70708e-76	0.101362
CD8.Tem.IL7R	RPL9	8.86561e-37	0.100905
CD8.Tem.IL7R	CYTIP	1.49347e-09	0.10079
CD8.Tem.IL7R	RPL35A	6.23328e-36	0.100649
CD8.Tem.IL7R	NCR3	9.03503e-39	0.100027
CD8.Tem.IL7R	EML4	4.06888e-11	0.0998518
CD8.Tem.IL7R	RPL23A	1.24886e-09	0.0998108
CD8.Tem.IL7R	LSR	1.96605e-69	0.0995268
CD8.Tem.IL7R	IFRD1	6.29102e-05	0.0993849
CD8.Tem.IL7R	HOPX	1.43794e-27	0.099166
CD8.Tem.IL7R	CD63	0.0124636	0.0991098
CD8.Tem.IL7R	CAMK4	2.79564e-09	0.0988123
CD8.Tem.IL7R	ISCU	3.2349e-08	0.098172
CD8.Tem.IL7R	TAB2	6.56417e-10	0.0969038
CD8.Tem.IL7R	RPS6	2.32832e-25	0.0968003
CD8.Tem.IL7R	STK17A	1.99041e-25	0.0964543
CD8.Tem.IL7R	MT-CYB	5.72638e-36	0.0957536
CD8.Tem.IL7R	EIF1	4.02611e-47	0.0955785
CD8.Tem.IL7R	SMDT1	7.38204e-06	0.0953601
CD8.Tem.IL7R	MTFP1	5.30102e-12	0.095295
CD8.Tem.IL7R	TRGC2	1.17472e-15	0.0952806
CD8.Tem.IL7R	GPX4	0.000564887	0.0946167
CD8.Tem.IL7R	RPL24	0.000841944	0.0933626
CD8.Tem.IL7R	IL21R	1.11045e-54	0.0929042
CD8.Tem.IL7R	CD96	1.86466e-13	0.0926493
CD8.Tem.IL7R	CNN2	7.42606e-15	0.0926266
CD8.Tem.IL7R	PTGER2	2.28835e-34	0.0920553
CD8.Tem.IL7R	KLF13	0.00119419	0.0919941
CD8.Tem.IL7R	ARL4A	3.67817e-07	0.0919356
CD8.Tem.IL7R	ZFAS1	1.53611e-13	0.0919095
CD8.Tem.IL7R	LINC01138	6.17177e-41	0.0916398
CD8.Tem.IL7R	DDX3X	3.45712e-05	0.0916064
CD8.Tem.IL7R	KLRC1	4.16696e-61	0.091307
CD8.Tem.IL7R	LGALS3	2.2898e-24	0.0905483
CD8.Tem.IL7R	ELL2	3.57867e-10	0.0903849
CD8.Tem.IL7R	ST3GAL1	8.57189e-11	0.0902418
CD8.Tem.IL7R	OTULIN	0.0378245	0.0899769
CD8.Tem.IL7R	KIF2A	4.91304e-25	0.0899563
CD8.Tem.IL7R	EEF1A1	3.30724e-75	0.0899281
CD8.Tem.IL7R	RPL27	0.0545722	0.0898012
CD8.Tem.IL7R	GGA1	0.0634611	0.0877397
CD8.Tem.IL7R	A1BG	1.2429e-18	0.0877329
CD8.Tem.IL7R	UBA52	0.00773721	0.0873478
CD8.Tem.IL7R	CTSA	5.31899e-12	0.0867726
CD8.Tem.IL7R	CORO7	8.12433e-22	0.086465
CD8.Tem.IL7R	SPINT2	1.57751e-10	0.0857572
CD8.Tem.IL7R	HSP90AB1	1.5048e-11	0.0853542
CD8.Tem.IL7R	ANTKMT	1.78317e-28	0.0848745
CD8.Tem.IL7R	KLRC4	7.66027e-51	0.0848515
CD8.Tem.IL7R	EIF3L	0.00818602	0.084629
CD8.Tem.IL7R	RPL36AL	0.0188404	0.0846156
CD8.Tem.IL7R	SRRT	5.85293e-14	0.0843071
CD8.Tem.IL7R	RGS1	7.10217e-07	0.0836134
CD8.Tem.IL7R	RPL29	5.26914e-19	0.0833147
CD8.Tem.IL7R	TCF7	2.05074e-21	0.0832773
CD8.Tem.IL7R	YPEL5	3.71175e-18	0.0832601
CD8.Tem.IL7R	PNISR	3.14468e-10	0.0832465
CD8.Tem.IL7R	SLC39A10	8.08639e-05	0.0830905
CD8.Tem.IL7R	MCOLN2	3.69597e-07	0.083079
CD8.Tem.IL7R	RPS7	2.23971e-28	0.0829148
CD8.Tem.IL7R	PDE3B	1.78317e-28	0.0828039
CD8.Tem.IL7R	NACA	5.71645e-13	0.0827199
CD8.Tem.IL7R	RPL28	1.31187e-12	0.0825484
CD8.Tem.IL7R	ANKRD12	0.000139295	0.0823081
CD8.Tem.IL7R	RPL37	4.39699e-22	0.0822987
CD8.Tem.IL7R	PGGHG	1.00154e-18	0.0816474
CD8.Tem.IL7R	REX1BD	8.59997e-06	0.080955
CD8.Tem.IL7R	RBM39	0.00407434	0.0796812
CD8.Tem.IL7R	PGK1	3.59323e-22	0.0796012
CD8.Tem.IL7R	ARRB2	0.00907566	0.0794909
CD8.Tem.IL7R	FUS	1.24779e-09	0.0792201
CD8.Tem.IL7R	FXYD5	3.48555e-20	0.0791785
CD8.Tem.IL7R	KLF9	0.00038615	0.0790469
CD8.Tem.IL7R	RPS15	2.6091e-21	0.0788907
CD8.Tem.IL7R	PLK3	7.49721e-06	0.078652
CD8.Tem.IL7R	PASK	7.36571e-21	0.0783316
CD8.Tem.IL7R	RPL26	2.27117e-07	0.0781751
CD8.Tem.IL7R	UXT	0.0269935	0.077851
CD8.Tem.IL7R	LINC00402	1.24273e-05	0.0774693
CD8.Tem.IL7R	TUBA4A	7.45809e-06	0.0774123
CD8.Tem.IL7R	KLF2	1.4562e-18	0.0773005
CD8.Tem.IL7R	IRF2BP2	1.65766e-08	0.0771617
CD8.Tem.IL7R	FBL	0.00118747	0.0770684
CD8.Tem.IL7R	RPS8	1.02858e-34	0.0770663
CD8.Tem.IL7R	TC2N	8.4647e-14	0.0769188
CD8.Tem.IL7R	RPL15	1.12259e-05	0.0768045
CD8.Tem.IL7R	HERPUD2	8.8158e-09	0.075897
CD8.Tem.IL7R	SQSTM1	8.9625e-09	0.0758775
CD8.Tem.IL7R	SELL	3.22943e-09	0.0758743
CD8.Tem.IL7R	EVA1C	0.000439918	0.0757846
CD8.Tem.IL7R	CASK	7.05661e-12	0.0757507
CD8.Tem.IL7R	MYBL1	1.94248e-12	0.0752107
CD8.Tem.IL7R	AKNA	0.063537	0.0745179
CD8.Tem.IL7R	AC239799.2	0.0348138	0.0743761
CD8.Tem.IL7R	RPL37A	0.00581942	0.0739428
CD8.Tem.IL7R	RGS10	6.62299e-10	0.0738603
CD8.Tem.IL7R	CLK1	3.86354e-07	0.0737316
CD8.Tem.IL7R	FAM107B	0.000611789	0.0736552
CD8.Tem.IL7R	ZNF217	9.83306e-14	0.0733306
CD8.Tem.IL7R	KLRD1	4.60332e-14	0.0731865
CD8.Tem.IL7R	RPL3	7.56117e-14	0.0721361
CD8.Tem.IL7R	RPS9	6.05574e-14	0.0711101
CD8.Tem.IL7R	FAM177A1	0.0712747	0.0707215
CD8.Tem.IL7R	BEX2	8.86644e-11	0.0702355
CD8.Tem.IL7R	RASSF1	0.0821248	0.069988
CD8.Tem.IL7R	RPL22L1	0.0360271	0.0699739
CD8.Tem.IL7R	RPL8	5.36326e-27	0.0698922
CD8.Tem.IL7R	FYN	0.000141284	0.0697163
CD8.Tem.IL7R	AIF1	4.69774e-14	0.0695477
CD8.Tem.IL7R	RPS15A	4.18351e-30	0.0695222
CD8.Tem.IL7R	RGCC	4.83566e-18	0.0692895
CD8.Tem.IL7R	TTC3	2.01127e-16	0.0690939
CD8.Tem.IL7R	MBP	1.24844e-07	0.0689892
CD8.Tem.IL7R	NME3	0.020115	0.0687278
CD8.Tem.IL7R	LINC00963	0.0235161	0.0687143
CD8.Tem.IL7R	RPS27	1.61818e-26	0.0686972
CD8.Tem.IL7R	OGT	5.39934e-07	0.0685122
CD8.Tem.IL7R	SLC2A3	2.70312e-11	0.0684996
CD8.Tem.IL7R	C12orf75	2.33885e-08	0.0680533
CD8.Tem.IL7R	LIME1	7.55228e-07	0.0680306
CD8.Tem.IL7R	TSEN54	0.0134144	0.0679636
CD8.Tem.IL7R	CD48	8.89458e-08	0.067939
CD8.Tem.IL7R	DBN1	2.55654e-46	0.0679033
CD8.Tem.IL7R	KLRC2	8.33547e-39	0.0677984
CD8.Tem.IL7R	ZBTB10	6.45976e-13	0.0671894
CD8.Tem.IL7R	DKK3	7.01091e-68	0.0669149
CD8.Tem.IL7R	HLA-A	4.51389e-07	0.0664805
CD8.Tem.IL7R	RHOH	9.5879e-08	0.0661633
CD8.Tem.IL7R	NPDC1	4.7069e-41	0.0661367
CD8.Tem.IL7R	AC253572.2	4.67252e-11	0.0660056
CD8.Tem.IL7R	RAB37	2.22917e-05	0.0656844
CD8.Tem.IL7R	CLIC3	1.00778e-22	0.065629
CD8.Tem.IL7R	FCMR	3.61064e-14	0.0656087
CD8.Tem.IL7R	CHPT1	4.75294e-15	0.0651921
CD8.Tem.IL7R	PCSK1N	1.66318e-33	0.0650783
CD8.Tem.IL7R	ATM	1.62332e-09	0.0650031
CD8.Tem.IL7R	BZW1	1.03584e-05	0.06494
CD8.Tem.IL7R	FAM117A	0.0774069	0.0647667
CD8.Tem.IL7R	CHN2	2.77154e-13	0.0645583
CD8.Tem.IL7R	CD55	5.5079e-16	0.0643353
CD8.Tem.IL7R	CPNE2	3.40211e-17	0.0642758
CD8.Tem.IL7R	FXYD7	4.97983e-42	0.0640218
CD8.Tem.IL7R	IFITM1	3.95708e-09	0.0637652
CD8.Tem.IL7R	TRBV27	1.04753e-13	0.0630917
CD8.Tem.IL7R	CENPC	5.05042e-05	0.0628458
CD8.Tem.IL7R	APBA2	3.68632e-21	0.0628012
CD8.Tem.IL7R	PER1	1.13542e-09	0.0619739
CD8.Tem.IL7R	LINC00623	0.0140531	0.0617151
CD8.Tem.IL7R	TERF2IP	0.000894418	0.0614156
CD8.Tem.IL7R	PDE4B	2.27128e-17	0.0613436
CD8.Tem.IL7R	RNF125	0.00128318	0.0611174
CD8.Tem.IL7R	KRT10	4.8255e-10	0.0609383
CD8.Tem.IL7R	RPL12	5.0626e-18	0.0607783
CD8.Tem.IL7R	TBCD	0.00285512	0.0607322
CD8.Tem.IL7R	CRTAM	8.75763e-19	0.0600961
CD8.Tem.IL7R	TENT5C	3.67817e-07	0.0597065
CD8.Tem.IL7R	MAFF	3.07206e-14	0.0594611
CD8.Tem.IL7R	ANP32B	0.0623921	0.0593969
CD8.Tem.IL7R	MATR3-1	0.0553971	0.0592811
CD8.Tem.IL7R	USP11	1.04583e-10	0.0591617
CD8.Tem.IL7R	PDZD8	0.000235066	0.0590441
CD8.Tem.IL7R	GTF3A	3.08476e-13	0.0587503
CD8.Tem.IL7R	PRDX6	2.71154e-13	0.0587167
CD8.Tem.IL7R	OXNAD1	6.02176e-10	0.0586153
CD8.Tem.IL7R	AL118516.1	0.0530553	0.058595
CD8.Tem.IL7R	ABLIM1	0.00478749	0.0585849
CD8.Tem.IL7R	CIRBP	6.23109e-06	0.0585564
CD8.Tem.IL7R	MORF4L1	0.000512063	0.058507
CD8.Tem.IL7R	MIF	2.36389e-08	0.0582435
CD8.Tem.IL7R	SNHG6	0.00072368	0.0581521
CD8.Tem.IL7R	SNTB2	0.0419053	0.0579096
CD8.Tem.IL7R	NT5E	9.03822e-74	0.0577625
CD8.Tem.IL7R	PTGDR	1.74546e-10	0.0576315
CD8.Tem.IL7R	MCUB	4.05726e-07	0.0575674
CD8.Tem.IL7R	CHD1	2.78384e-11	0.0574207
CD8.Tem.IL7R	LAG3	1.77789e-12	0.0572706
CD8.Tem.IL7R	MAPK1IP1L	0.0193873	0.0569065
CD8.Tem.IL7R	BCAS2	0.0949992	0.0567949
CD8.Tem.IL7R	SHFL	0.00016912	0.0565724
CD8.Tem.IL7R	GCC2	1.36206e-09	0.0565079
CD8.Tem.IL7R	GABARAPL2	2.42367e-07	0.0563606
CD8.Tem.IL7R	PARVG	0.000141718	0.056289
CD8.Tem.IL7R	PITPNC1	7.53241e-15	0.05627
CD8.Tem.IL7R	SMAP2	4.7874e-08	0.0562498
CD8.Tem.IL7R	CNBP	0.000352531	0.0562059
CD8.Tem.IL7R	NIN	1.29547e-05	0.0559498
CD8.Tem.IL7R	TSTD1	0.0200031	0.055923
CD8.Tem.IL7R	PIM1	8.08107e-12	0.0558498
CD8.Tem.IL7R	IGLV2-14	1.30618e-17	0.0557068
CD8.Tem.IL7R	COL6A2	1.71026e-15	0.0557008
CD8.Tem.IL7R	PHF1	4.10522e-05	0.0554445
CD8.Tem.IL7R	ODF2L	0.00979235	0.0553516
CD8.Tem.IL7R	PPP3CC	5.17547e-10	0.0551536
CD8.Tem.IL7R	PDE7A	0.00471039	0.054684
CD8.Tem.IL7R	PACS1	0.00744733	0.0546333
CD8.Tem.IL7R	NCK2	0.0448227	0.0545441
CD8.Tem.IL7R	CEBPB	1.80145e-07	0.0544929
CD8.Tem.IL7R	LDHB	0.034602	0.0544585
CD8.Tem.IL7R	HSPB1	1.83493e-10	0.0544329
CD8.Tem.IL7R	JAML	2.25713e-07	0.0542568
CD8.Tem.IL7R	STK17B	9.45168e-08	0.0538082
CD8.Tem.IL7R	TIPARP	1.76773e-09	0.0536163
CD8.Tem.IL7R	METTL5	0.0228782	0.0536003
CD8.Tem.IL7R	TUBA1A	6.16206e-07	0.0535404
CD8.Tem.IL7R	PBX4	2.89839e-05	0.0535401
CD8.Tem.IL7R	AKT3	1.06243e-08	0.0533594
CD8.Tem.IL7R	CCSER2	0.00952797	0.0532005
CD8.Tem.IL7R	MAML2	4.88709e-05	0.0530275
CD8.Tem.IL7R	HSBP1L1	0.000196319	0.0529772
CD8.Tem.IL7R	FLOT1	0.000136464	0.0529007
CD8.Tem.IL7R	RCSD1	1.31204e-08	0.0527209
CD8.Tem.IL7R	ATP8B2	0.00628705	0.0525292
CD8.Tem.IL7R	RPL18A	2.72875e-09	0.0524452
CD8.Tem.IL7R	NBL1	1.37891e-24	0.0521587
CD8.Tem.IL7R	ELF1	0.00151045	0.0520704
CD8.Tem.IL7R	GSPT1	0.000131151	0.0519447
CD8.Tem.IL7R	EVI2B	4.8396e-07	0.0515889
CD8.Tem.IL7R	NFKB1	2.34777e-08	0.0515686
CD8.Tem.IL7R	LDLRAP1	3.45346e-19	0.051286
CD8.Tem.IL7R	FOSL2	0.0022654	0.0511984
CD8.Tem.IL7R	ACAP1	3.55015e-10	0.0511599
CD8.Tem.IL7R	HSPE1	0.000626051	0.0509679
CD8.Tem.IL7R	LMBR1	1.6855e-08	0.0507114
CD8.Tem.IL7R	KRI1	4.10522e-05	0.0502712
CD8.Tem.IL7R	SMCHD1	2.86448e-06	0.0499324
CD8.Tem.IL7R	NDFIP1	0.000535157	0.0496337
CD8.Tem.IL7R	BCLAF1	2.34857e-05	0.0491704
CD8.Tem.IL7R	MID1IP1	4.25289e-06	0.0491019
CD8.Tem.IL7R	GRASP	9.59067e-07	0.0490216
CD8.Tem.IL7R	RACK1	5.9129e-07	0.0487512
CD8.Tem.IL7R	MCL1	0.0587642	0.0485475
CD8.Tem.IL7R	DDX24	1.34541e-07	0.0485113
CD8.Tem.IL7R	NUCKS1	1.77508e-05	0.0483761
CD8.Tem.IL7R	UBXN11	2.50586e-10	0.0479779
CD8.Tem.IL7R	HSPA9	1.00647e-06	0.0477174
CD8.Tem.IL7R	FAU	2.01829e-07	0.0476595
CD8.Tem.IL7R	HLA-F	0.000305425	0.047634
CD8.Tem.IL7R	SAFB2	0.0919686	0.0476239
CD8.Tem.IL7R	HMGN3	1.24292e-05	0.0475152
CD8.Tem.IL7R	ENPP5	0.000881155	0.0473818
CD8.Tem.IL7R	SRRM1	0.0153896	0.0472431
CD8.Tem.IL7R	PAG1	0.0260354	0.0471469
CD8.Tem.IL7R	ARID5A	1.25143e-07	0.046917
CD8.Tem.IL7R	TRG-AS1	1.83493e-10	0.0467372
CD8.Tem.IL7R	SRSF2	0.0212654	0.0464015
CD8.Tem.IL7R	NDUFA3	0.0406574	0.0462883
CD8.Tem.IL7R	ISG20	6.64916e-07	0.0462634
CD8.Tem.IL7R	JMJD6	1.73881e-05	0.046217
CD8.Tem.IL7R	CDC14A	0.00260226	0.0462025
CD8.Tem.IL7R	SERPINB6	7.47731e-06	0.0461557
CD8.Tem.IL7R	SCGB3A1	2.79534e-18	0.0461342
CD8.Tem.IL7R	DYNLT3	7.01492e-08	0.0460573
CD8.Tem.IL7R	ITGAE	1.80814e-06	0.0460035
CD8.Tem.IL7R	DENND4A	5.93517e-06	0.0459846
CD8.Tem.IL7R	METRNL	0.000660836	0.0459255
CD8.Tem.IL7R	TRAV12-2	2.65251e-06	0.0459018
CD8.Tem.IL7R	KDM6B	1.2321e-05	0.0458483
CD8.Tem.IL7R	LMNA	6.04498e-08	0.0456349
CD8.Tem.IL7R	BEX4	0.00183338	0.0454963
CD8.Tem.IL7R	AC006369.1	1.07335e-08	0.045409
CD8.Tem.IL7R	LINC01934	7.05661e-12	0.0453689
CD8.Tem.IL7R	DDX5	0.0197044	0.0453222
CD8.Tem.IL7R	HOOK2	2.96541e-19	0.0451874
CD8.Tem.IL7R	SIK3	0.0631833	0.0449768
CD8.Tem.IL7R	HNRNPA0	0.000953621	0.0449228
CD8.Tem.IL7R	APMAP	0.0707796	0.0449125
CD8.Tem.IL7R	MXRA7	2.39367e-05	0.0448524
CD8.Tem.IL7R	TNKS2	0.0331996	0.0446953
CD8.Tem.IL7R	PRKCB	3.64301e-05	0.0445208
CD8.Tem.IL7R	SAT2	0.000540955	0.0444022
CD8.Tem.IL7R	BAZ2B	2.57806e-08	0.0443148
CD8.Tem.IL7R	GPR171	1.2105e-18	0.0443111
CD8.Tem.IL7R	MS4A1	3.09646e-26	0.0439782
CD8.Tem.IL7R	SF1	7.78445e-06	0.0438634
CD8.Tem.IL7R	SERPINB9	0.00124268	0.0437104
CD8.Tem.IL7R	PHF20	0.0197961	0.0436792
CD8.Tem.IL7R	CREM	0.000179745	0.043605
CD8.Tem.IL7R	PECAM1	3.31212e-09	0.0436018
CD8.Tem.IL7R	EIF1B	0.00801913	0.0435099
CD8.Tem.IL7R	SNRNP200	0.001933	0.043475
CD8.Tem.IL7R	DUSP4	7.15206e-11	0.0434418
CD8.Tem.IL7R	TOB1	0.00181725	0.0434386
CD8.Tem.IL7R	TTC19	0.0111077	0.0433818
CD8.Tem.IL7R	IL2RB	1.96188e-11	0.043353
CD8.Tem.IL7R	ZBTB1	0.0638734	0.0432029
CD8.Tem.IL7R	IDS	5.91588e-07	0.0428471
CD8.Tem.IL7R	SLC38A1	0.000660836	0.0424854
CD8.Tem.IL7R	CLEC2D	0.0168789	0.0423607
CD8.Tem.IL7R	CKLF	0.0103783	0.0423253
CD8.Tem.IL7R	GAS5	0.000939479	0.0422144
CD8.Tem.IL7R	IL10RA	6.38218e-06	0.0421601
CD8.Tem.IL7R	RHOB	5.05876e-18	0.0419245
CD8.Tem.IL7R	CCDC57	7.69825e-17	0.0418399
CD8.Tem.IL7R	CDC42SE2	1.18321e-06	0.0416053
CD8.Tem.IL7R	PMEPA1	0.00010261	0.041486
CD8.Tem.IL7R	JMJD1C	9.88643e-05	0.0410912
CD8.Tem.IL7R	MVB12B	1.14601e-09	0.0409632
CD8.Tem.IL7R	GNB5	4.09086e-05	0.040778
CD8.Tem.IL7R	TMEM259	3.13493e-05	0.040749
CD8.Tem.IL7R	DOCK10	3.71982e-10	0.0406195
CD8.Tem.IL7R	LY9	0.0147049	0.04051
CD8.Tem.IL7R	CYB561	2.36148e-16	0.0404782
CD8.Tem.IL7R	CD248	4.82621e-54	0.0404751
CD8.Tem.IL7R	ATP6V0E2	0.0577379	0.0402562
CD8.Tem.IL7R	HAGHL	3.99843e-26	0.0401
CD8.Tem.IL7R	PCM1	0.0489597	0.0400467
CD8.Tem.IL7R	SETD2	0.0126672	0.0397878
CD8.Tem.IL7R	NCF4	0.0328189	0.0397549
CD8.Tem.IL7R	RPS19	0.000140355	0.0397144
CD8.Tem.IL7R	KIF5C	0.00504536	0.0393511
CD8.Tem.IL7R	CEBPZ	9.04364e-05	0.0392006
CD8.Tem.IL7R	PRRC2C	0.00944862	0.038892
CD8.Tem.IL7R	RESF1	2.0414e-05	0.0386071
CD8.Tem.IL7R	ZNF24	0.0753521	0.0385956
CD8.Tem.IL7R	CD8B2	9.59067e-07	0.0384863
CD8.Tem.IL7R	CEP95	0.0136008	0.0384275
CD8.Tem.IL7R	C11orf21	0.00150731	0.0381176
CD8.Tem.IL7R	SPRY1	2.12958e-27	0.0380897
CD8.Tem.IL7R	AMZ2	0.0175633	0.0380287
CD8.Tem.IL7R	SRRM2	0.00175702	0.0377189
CD8.Tem.IL7R	GIMAP1	0.0232882	0.0374204
CD8.Tem.IL7R	AC008105.3	2.43034e-10	0.0373851
CD8.Tem.IL7R	PLEKHA2	0.000141072	0.0373469
CD8.Tem.IL7R	AC044849.1	8.15685e-23	0.0372195
CD8.Tem.IL7R	USP25	0.0100379	0.03709
CD8.Tem.IL7R	USP46	0.0500978	0.0369222
CD8.Tem.IL7R	LEF1	4.81201e-05	0.0368813
CD8.Tem.IL7R	TULP4	0.00310897	0.0367401
CD8.Tem.IL7R	ST13	0.000122129	0.0367245
CD8.Tem.IL7R	PHLDB3	7.4732e-06	0.0364817
CD8.Tem.IL7R	ALKBH7	1.82423e-05	0.0364474
CD8.Tem.IL7R	SLC25A39	0.00155327	0.0364456
CD8.Tem.IL7R	TPP2	0.0660394	0.0363015
CD8.Tem.IL7R	SYNRG	2.21103e-05	0.0362223
CD8.Tem.IL7R	NCF1	9.38658e-05	0.0362042
CD8.Tem.IL7R	ID1	3.05277e-09	0.0360685
CD8.Tem.IL7R	USP36	0.00260226	0.0359592
CD8.Tem.IL7R	BEST1	0.00107999	0.0358008
CD8.Tem.IL7R	PRDM2	6.70775e-07	0.03564
CD8.Tem.IL7R	BTG2	0.00547488	0.0353817
CD8.Tem.IL7R	AC020916.1	0.00503795	0.0353787
CD8.Tem.IL7R	GPR174	2.80368e-07	0.0352938
CD8.Tem.IL7R	SENP6	0.00622976	0.0350625
CD8.Tem.IL7R	FAM117B	0.0748992	0.0350114
CD8.Tem.IL7R	CYCS	1.16581e-05	0.0349533
CD8.Tem.IL7R	DCK	1.53253e-05	0.034942
CD8.Tem.IL7R	VAV3	0.000186986	0.0348998
CD8.Tem.IL7R	SNHG16	0.000322588	0.0348727
CD8.Tem.IL7R	MPHOSPH8	0.0660394	0.0346493
CD8.Tem.IL7R	HPCAL1	0.000332394	0.0343378
CD8.Tem.IL7R	NME2	0.00044278	0.0342699
CD8.Tem.IL7R	B3GNT2	1.58686e-06	0.0342562
CD8.Tem.IL7R	BTBD11	5.71403e-05	0.0342444
CD8.Tem.IL7R	SEL1L3	0.0305561	0.0342004
CD8.Tem.IL7R	HSPH1	2.68759e-08	0.034142
CD8.Tem.IL7R	TRAF1	5.0472e-07	0.0341104
CD8.Tem.IL7R	PFKFB3	2.19206e-08	0.0339068
CD8.Tem.IL7R	GNAS	0.00952004	0.0338549
CD8.Tem.IL7R	C9orf78	0.00137947	0.0338547
CD8.Tem.IL7R	GPR132	1.49135e-12	0.0337033
CD8.Tem.IL7R	PMS1	8.08639e-05	0.0336451
CD8.Tem.IL7R	SPNS3	5.0363e-09	0.0335589
CD8.Tem.IL7R	PCNX2	4.56715e-07	0.0335455
CD8.Tem.IL7R	KCNA3	2.24973e-05	0.0335376
CD8.Tem.IL7R	SPINK2	1.91201e-30	0.0333784
CD8.Tem.IL7R	EPB41	0.000150382	0.0332904
CD8.Tem.IL7R	SBDS	3.26894e-08	0.0332388
CD8.Tem.IL7R	TNFSF8	0.00191445	0.0332203
CD8.Tem.IL7R	UXS1	0.0385522	0.0331939
CD8.Tem.IL7R	WHAMM	0.000289653	0.0331084
CD8.Tem.IL7R	CASP8AP2	0.00164146	0.0330635
CD8.Tem.IL7R	ARIH1	6.08271e-06	0.0329517
CD8.Tem.IL7R	SNRK	1.4014e-05	0.0329478
CD8.Tem.IL7R	GOLGA8B	0.0500978	0.0326738
CD8.Tem.IL7R	STN1	0.00237594	0.0326359
CD8.Tem.IL7R	ISYNA1	0.000174991	0.0325204
CD8.Tem.IL7R	ABCG1	1.18133e-06	0.0323391
CD8.Tem.IL7R	ITGA1	4.93496e-37	0.0322916
CD8.Tem.IL7R	WHRN	3.02758e-26	0.0322724
CD8.Tem.IL7R	EGR1	8.60948e-06	0.0321814
CD8.Tem.IL7R	TAGAP	0.0622244	0.0320638
CD8.Tem.IL7R	IGLV2-23	0.000809632	0.0320609
CD8.Tem.IL7R	OFD1	4.68673e-06	0.0319565
CD8.Tem.IL7R	S100B	7.80224e-20	0.0319088
CD8.Tem.IL7R	IL4R	0.0408378	0.0318856
CD8.Tem.IL7R	ZNF394	0.0185808	0.0318505
CD8.Tem.IL7R	PATJ	0.00295303	0.0318226
CD8.Tem.IL7R	TNRC6C	4.49729e-06	0.0316752
CD8.Tem.IL7R	TXLNG	0.0015533	0.0316142
CD8.Tem.IL7R	MPZL3	0.00186329	0.0314924
CD8.Tem.IL7R	CMSS1	0.00651715	0.0314228
CD8.Tem.IL7R	IKZF3	0.0476934	0.0313121
CD8.Tem.IL7R	PHLDA1	0.0046676	0.0312069
CD8.Tem.IL7R	ARMH1	1.92946e-12	0.0309843
CD8.Tem.IL7R	DSEL	1.27844e-15	0.0308619
CD8.Tem.IL7R	MYLIP	0.0674117	0.0307864
CD8.Tem.IL7R	ZNF208	0.0132024	0.0307762
CD8.Tem.IL7R	ACTN1	2.34069e-05	0.0306369
CD8.Tem.IL7R	CAPN12	3.45889e-08	0.0304221
CD8.Tem.IL7R	EVL	0.03323	0.030297
CD8.Tem.IL7R	AFF4	0.012808	0.0302586
CD8.Tem.IL7R	TSPYL1	0.0592219	0.0302578
CD8.Tem.IL7R	TRBV4-2	0.0011754	0.0301192
CD8.Tem.IL7R	ZBTB43	0.0038045	0.0301175
CD8.Tem.IL7R	ARL2	1.79698e-05	0.0300832
CD8.Tem.IL7R	MAP9	3.65396e-08	0.0300421
CD8.Tem.IL7R	WDR86-AS1	9.077e-08	0.030027
CD8.Tem.IL7R	GPR15	0.000536005	0.029971
CD8.Tem.IL7R	CAPG	1.41593e-07	0.0298379
CD8.Tem.IL7R	NR1H2	0.000486251	0.0295861
CD8.Tem.IL7R	RALGAPA1	0.000809123	0.0294934
CD8.Tem.IL7R	SELENOM	5.0252e-05	0.0293779
CD8.Tem.IL7R	SNN	9.35177e-07	0.0290725
CD8.Tem.IL7R	TSPAN32	0.000259357	0.0288881
CD8.Tem.IL7R	GTF2IRD2B	0.00455958	0.0288824
CD8.Tem.IL7R	PAIP2	0.0180299	0.0288792
CD8.Tem.IL7R	BAIAP3	5.37089e-23	0.0288328
CD8.Tem.IL7R	PLCL2	1.45584e-06	0.0287835
CD8.Tem.IL7R	EIF4B	0.00473205	0.0287669
CD8.Tem.IL7R	TPRG1	9.19036e-13	0.0286512
CD8.Tem.IL7R	LPAR2	0.00975597	0.0286339
CD8.Tem.IL7R	PTPN4	0.0208271	0.0284659
CD8.Tem.IL7R	CYBA	0.032789	0.0284334
CD8.Tem.IL7R	TRBV7-3	0.00903609	0.0284331
CD8.Tem.IL7R	ZFPM1	1.31906e-05	0.0282965
CD8.Tem.IL7R	CNPY3	0.0553827	0.028224
CD8.Tem.IL7R	CBWD2	0.00253443	0.0281642
CD8.Tem.IL7R	NSMCE3	4.81431e-08	0.0281607
CD8.Tem.IL7R	KTN1	0.0253365	0.0280825
CD8.Tem.IL7R	FASN	7.43462e-08	0.0279283
CD8.Tem.IL7R	HABP4	0.069779	0.0279123
CD8.Tem.IL7R	ENO2	0.000811199	0.0278513
CD8.Tem.IL7R	PCED1B-AS1	0.0370413	0.0278407
CD8.Tem.IL7R	MRPL14	0.0370413	0.027793
CD8.Tem.IL7R	ADK	0.000143377	0.0276646
CD8.Tem.IL7R	GADD45A	0.0253002	0.0276117
CD8.Tem.IL7R	ABHD17A	0.040876	0.0274649
CD8.Tem.IL7R	G3BP2	0.0410571	0.0274522
CD8.Tem.IL7R	SLC35D2	2.54165e-11	0.0274219
CD8.Tem.IL7R	MCRIP2	0.00367252	0.0274065
CD8.Tem.IL7R	STAT5A	0.000253311	0.0273596
CD8.Tem.IL7R	SLC38A2	0.000798084	0.0273077
CD8.Tem.IL7R	CHD9	0.000136464	0.0272862
CD8.Tem.IL7R	NRIP1	0.0100493	0.0272834
CD8.Tem.IL7R	UBAC2	0.00106574	0.0271603
CD8.Tem.IL7R	SORBS3	6.4243e-08	0.0268288
CD8.Tem.IL7R	PGRMC2	2.24441e-09	0.0268282
CD8.Tem.IL7R	SELENOH	0.00387963	0.0267854
CD8.Tem.IL7R	NR4A3	5.39081e-07	0.0266771
CD8.Tem.IL7R	KLF3	0.0063704	0.0266549
CD8.Tem.IL7R	KLRC3	1.89391e-11	0.0265752
CD8.Tem.IL7R	TMC6	0.00357806	0.0263938
CD8.Tem.IL7R	E2F3	0.00344242	0.0263681
CD8.Tem.IL7R	GALNT11	0.00579947	0.0263158
CD8.Tem.IL7R	CCR9	3.6863e-33	0.0261818
CD8.Tem.IL7R	EPHA4	6.61735e-07	0.0260619
CD8.Tem.IL7R	AC022075.1	4.99917e-07	0.0256671
CD8.Tem.IL7R	ABCD2	6.03622e-05	0.0256092
CD8.Tem.IL7R	FCRL3	0.059244	0.025432
CD8.Tem.IL7R	PTPN1	0.0788364	0.0249558
CD8.Tem.IL7R	TCEAL3	8.31406e-08	0.0249481
CD8.Tem.IL7R	YPEL3	0.0150515	0.0249188
CD8.Tem.IL7R	SEC62	0.0453539	0.0248227
CD8.Tem.IL7R	WDR45B	0.0925878	0.0246701
CD8.Tem.IL7R	PIAS1	0.0294576	0.0245929
CD8.Tem.IL7R	TGIF1	0.000760234	0.0245407
CD8.Tem.IL7R	SNHG9	0.000923933	0.024518
CD8.Tem.IL7R	NBPF19	0.00706088	0.0245025
CD8.Tem.IL7R	YTHDC1	0.00551811	0.0244635
CD8.Tem.IL7R	CD84	0.0978187	0.0244338
CD8.Tem.IL7R	RBMX	0.0334196	0.0244187
CD8.Tem.IL7R	SAMSN1	0.000787736	0.0244125
CD8.Tem.IL7R	TRAV1-2	1.01867e-06	0.0243346
CD8.Tem.IL7R	HSPD1	0.022924	0.0242782
CD8.Tem.IL7R	AKAP7	0.0033447	0.0242324
CD8.Tem.IL7R	FAM102A	0.0505748	0.0241135
CD8.Tem.IL7R	SEPTIN6	0.0985958	0.0240949
CD8.Tem.IL7R	CCR7	2.63704e-05	0.0239783
CD8.Tem.IL7R	MAP3K2	0.00539683	0.0239404
CD8.Tem.IL7R	UBTF	0.0113298	0.0238907
CD8.Tem.IL7R	PLEKHB1	0.0278271	0.0237528
CD8.Tem.IL7R	ABCB1	0.000129607	0.0236846
CD8.Tem.IL7R	ADAMTS10	0.0416042	0.0236588
CD8.Tem.IL7R	BCAS4	2.31498e-06	0.0236011
CD8.Tem.IL7R	C1orf162	0.00944862	0.0233496
CD8.Tem.IL7R	SGSM3	0.0876036	0.0233377
CD8.Tem.IL7R	ZMYM2	0.0133288	0.0233121
CD8.Tem.IL7R	RRAGD	4.04707e-05	0.0232402
CD8.Tem.IL7R	ZNF639	0.00519497	0.0231659
CD8.Tem.IL7R	ZNF276	0.00514664	0.0230278
CD8.Tem.IL7R	EMD	0.059244	0.0230172
CD8.Tem.IL7R	TRAC	0.00152151	0.0228925
CD8.Tem.IL7R	BCL2A1	6.35784e-05	0.0228356
CD8.Tem.IL7R	SLAMF6	0.0278548	0.0227485
CD8.Tem.IL7R	CHD7	0.0518328	0.0226783
CD8.Tem.IL7R	BICDL1	1.37357e-08	0.0226689
CD8.Tem.IL7R	NCALD	0.000798668	0.0223383
CD8.Tem.IL7R	FBRS	0.0324658	0.0222248
CD8.Tem.IL7R	IER5	0.0492238	0.0222239
CD8.Tem.IL7R	ACSL6	1.13172e-06	0.0219506
CD8.Tem.IL7R	AC103591.3	0.000257302	0.0219222
CD8.Tem.IL7R	ALG13	0.000185563	0.021911
CD8.Tem.IL7R	ZHX2	1.64655e-05	0.0218497
CD8.Tem.IL7R	AKAP5	0.00961045	0.021758
CD8.Tem.IL7R	RCE1	0.0417021	0.0216256
CD8.Tem.IL7R	SOCS1	0.006043	0.0215832
CD8.Tem.IL7R	RASGEF1B	4.97278e-08	0.0215495
CD8.Tem.IL7R	JMY	3.89909e-05	0.0215433
CD8.Tem.IL7R	RRP1B	0.0691223	0.021498
CD8.Tem.IL7R	GCHFR	0.00133315	0.0213895
CD8.Tem.IL7R	POU2F2	0.0660394	0.021386
CD8.Tem.IL7R	HGSNAT	0.00932188	0.0213848
CD8.Tem.IL7R	CD9	6.27967e-17	0.0211785
CD8.Tem.IL7R	GNL1	0.000285028	0.0211766
CD8.Tem.IL7R	TRBV7-9	0.0358171	0.0211458
CD8.Tem.IL7R	PERP	2.90413e-08	0.0211302
CD8.Tem.IL7R	TRBV4-1	0.00049879	0.0211048
CD8.Tem.IL7R	TMEM14B	0.0506719	0.0210726
CD8.Tem.IL7R	TRGV7	0.00016912	0.021045
CD8.Tem.IL7R	SGSM2	0.0624286	0.0209276
CD8.Tem.IL7R	AKAP17A	0.0007143	0.0208288
CD8.Tem.IL7R	RPS29	1.04635e-16	0.0208069
CD8.Tem.IL7R	CARD19	0.000285602	0.0207772
CD8.Tem.IL7R	FBXL16	0.00537463	0.0205591
CD8.Tem.IL7R	CBWD5	0.00735031	0.0204689
CD8.Tem.IL7R	ASXL2	0.0262832	0.0204483
CD8.Tem.IL7R	CD101	6.58716e-09	0.0204422
CD8.Tem.IL7R	TMEM14C	0.00108387	0.020363
CD8.Tem.IL7R	CNOT6L	0.0728916	0.0203604
CD8.Tem.IL7R	APOBEC3G	0.0339707	0.0203404
CD8.Tem.IL7R	AC034238.1	2.04853e-15	0.0203401
CD8.Tem.IL7R	TMEM107	0.00765558	0.0201877
CD8.Tem.IL7R	ARHGEF12	0.000583474	0.0201811
CD8.Tem.IL7R	IVD	0.0712225	0.0201598
CD8.Tem.IL7R	GTDC1	3.02561e-05	0.0201364
CD8.Tem.IL7R	SPECC1	0.0106468	0.0201267
CD8.Tem.IL7R	PARD6G	1.15784e-08	0.0200806
CD8.Tem.IL7R	PNPLA2	0.0180299	0.0198789
CD8.Tem.IL7R	LIMK1	0.00305848	0.0198685
CD8.Tem.IL7R	PLXDC1	4.69922e-13	0.0198653
CD8.Tem.IL7R	IFNG	0.000167716	0.0198248
CD8.Tem.IL7R	TRGV2	0.00367252	0.0198067
CD8.Tem.IL7R	JOSD1	0.0028866	0.0197314
CD8.Tem.IL7R	ALKBH5	0.0103958	0.0194882
CD8.Tem.IL7R	IGFBP3	0.000235051	0.019355
CD8.Tem.IL7R	THYN1	0.000506595	0.0192941
CD8.Tem.IL7R	SRFBP1	0.0482027	0.0192005
CD8.Tem.IL7R	S1PR1	0.0722959	0.0191265
CD8.Tem.IL7R	RRP12	0.000640749	0.0191175
CD8.Tem.IL7R	AC004832.6	1.23177e-06	0.0191158
CD8.Tem.IL7R	ZNF512	0.0916195	0.0191077
CD8.Tem.IL7R	RASGRF2	0.00979235	0.0188385
CD8.Tem.IL7R	TNIP3	2.27771e-11	0.0187594
CD8.Tem.IL7R	NLRP6	4.43643e-09	0.0187564
CD8.Tem.IL7R	EIF1AX	0.000587241	0.0185817
CD8.Tem.IL7R	SLA2	0.00186676	0.0185214
CD8.Tem.IL7R	SRM	0.0173015	0.0184023
CD8.Tem.IL7R	OTULINL	0.00039523	0.0182289
CD8.Tem.IL7R	RNF214	0.0424206	0.0181668
CD8.Tem.IL7R	ZNF880	0.0678964	0.0180999
CD8.Tem.IL7R	TXK	0.000874889	0.0180451
CD8.Tem.IL7R	TSC22D2	0.0947101	0.0179732
CD8.Tem.IL7R	TPT1	0.0675114	0.017959
CD8.Tem.IL7R	CHCHD7	0.0278548	0.0179525
CD8.Tem.IL7R	TGFBR2	0.0549425	0.0179449
CD8.Tem.IL7R	STMN3	0.0374539	0.0179111
CD8.Tem.IL7R	TTC24	5.82834e-15	0.0177807
CD8.Tem.IL7R	TTC39C-AS1	0.0252282	0.0177669
CD8.Tem.IL7R	ZNF10	2.58582e-05	0.0176193
CD8.Tem.IL7R	MDN1	0.0627406	0.0175659
CD8.Tem.IL7R	CRTAP	0.0345747	0.0175555
CD8.Tem.IL7R	ADAT1	0.00130604	0.0175499
CD8.Tem.IL7R	DAPK2	3.2088e-06	0.0173525
CD8.Tem.IL7R	CXCL16	4.49729e-06	0.0173383
CD8.Tem.IL7R	AGPAT5	0.000368161	0.0172807
CD8.Tem.IL7R	TNFRSF13C	4.69738e-13	0.0172466
CD8.Tem.IL7R	ZBTB4	0.0838146	0.0172338
CD8.Tem.IL7R	SKIL	0.00143175	0.0171587
CD8.Tem.IL7R	CDYL2	2.37296e-05	0.0170895
CD8.Tem.IL7R	IGSF8	0.00652331	0.0170471
CD8.Tem.IL7R	SCCPDH	0.000348096	0.0170212
CD8.Tem.IL7R	CCDC152	0.000166278	0.0169821
CD8.Tem.IL7R	PDE4D	0.0649405	0.0169006
CD8.Tem.IL7R	ZNF831	0.011693	0.0168233
CD8.Tem.IL7R	TRAV14DV4	0.0777622	0.0167394
CD8.Tem.IL7R	PER2	0.0562661	0.0166902
CD8.Tem.IL7R	SC5D	0.00693764	0.0166512
CD8.Tem.IL7R	ZBTB20	0.0440102	0.0166275
CD8.Tem.IL7R	TRBV9	0.0746345	0.0165112
CD8.Tem.IL7R	FBLN5	0.0129798	0.016421
CD8.Tem.IL7R	SMPD1	0.022924	0.0164033
CD8.Tem.IL7R	BLOC1S4	0.0627406	0.0163133
CD8.Tem.IL7R	SMIM3	9.96115e-07	0.0162754
CD8.Tem.IL7R	ADHFE1	0.0500978	0.016247
CD8.Tem.IL7R	PATZ1	0.0324658	0.0161943
CD8.Tem.IL7R	CASS4	0.0397552	0.0161286
CD8.Tem.IL7R	ZSCAN18	0.000808514	0.0160844
CD8.Tem.IL7R	ATG2A	0.00756068	0.0160843
CD8.Tem.IL7R	TRGV8	0.000561801	0.0160443
CD8.Tem.IL7R	ILF3-DT	0.00138959	0.0159981
CD8.Tem.IL7R	WDR86	8.08639e-05	0.0159008
CD8.Tem.IL7R	IGFBP6	1.91535e-11	0.0158966
CD8.Tem.IL7R	ATF3	5.23186e-05	0.0158351
CD8.Tem.IL7R	FLT4	4.14017e-11	0.0158337
CD8.Tem.IL7R	ACE	6.52969e-09	0.0158236
CD8.Tem.IL7R	CPA5	4.16704e-12	0.01582
CD8.Tem.IL7R	ZNF626	0.00139892	0.0156877
CD8.Tem.IL7R	VSIG1	0.0320533	0.0156351
CD8.Tem.IL7R	RARA	0.0374261	0.0155869
CD8.Tem.IL7R	ZNF480	0.0622025	0.0155328
CD8.Tem.IL7R	CLIC5	1.24899e-05	0.0154589
CD8.Tem.IL7R	FZD3	2.57093e-05	0.0154085
CD8.Tem.IL7R	AKAP8	0.0484706	0.0153947
CD8.Tem.IL7R	IL23A	0.0395823	0.0153939
CD8.Tem.IL7R	EPS8L2	0.00349009	0.0153542
CD8.Tem.IL7R	SACM1L	0.0943601	0.0153325
CD8.Tem.IL7R	PRDM8	0.000206736	0.0152866
CD8.Tem.IL7R	IER5L	0.000689722	0.0152367
CD8.Tem.IL7R	CDC26	0.0631833	0.0152123
CD8.Tem.IL7R	FGFR1	0.0175083	0.0152059
CD8.Tem.IL7R	SPRYD3	0.00183338	0.0151333
CD8.Tem.IL7R	SNX30	0.0578292	0.0150594
CD8.Tem.IL7R	RNF130	0.0336942	0.0149705
CD8.Tem.IL7R	NEIL1	0.00518385	0.0149703
CD8.Tem.IL7R	PPM1N	0.0034421	0.0149373
CD8.Tem.IL7R	TRDV1	0.000825917	0.0149053
CD8.Tem.IL7R	CITED4	0.00803922	0.014823
CD8.Tem.IL7R	D2HGDH	0.0250999	0.0147992
CD8.Tem.IL7R	N4BP3	3.49164e-06	0.0147314
CD8.Tem.IL7R	CYB5A	0.0827031	0.0147008
CD8.Tem.IL7R	LARGE2	5.38096e-09	0.0146812
CD8.Tem.IL7R	SMAD3	0.0710049	0.0145748
CD8.Tem.IL7R	NFIA	0.000760462	0.0145348
CD8.Tem.IL7R	CKAP4	0.0866252	0.0144336
CD8.Tem.IL7R	HIP1	0.00123013	0.0143055
CD8.Tem.IL7R	PPP1R13B	0.00521879	0.0142794
CD8.Tem.IL7R	ZNF75A	0.054438	0.0142302
CD8.Tem.IL7R	TMIGD2	0.000121355	0.0141711
CD8.Tem.IL7R	TMEM116	0.00406563	0.014147
CD8.Tem.IL7R	POMC	0.0126672	0.0140694
CD8.Tem.IL7R	FGF9	4.15522e-18	0.0140666
CD8.Tem.IL7R	TMEM161B-AS1	0.0370413	0.0140571
CD8.Tem.IL7R	CGRRF1	0.0999493	0.014031
CD8.Tem.IL7R	NKAP	0.0464253	0.0139384
CD8.Tem.IL7R	PDGFB	2.5142e-05	0.0139155
CD8.Tem.IL7R	TRAV21	0.0387016	0.0137951
CD8.Tem.IL7R	LINC00824	8.42606e-11	0.0137711
CD8.Tem.IL7R	LTC4S	2.10645e-05	0.0137541
CD8.Tem.IL7R	AC087239.1	0.012487	0.0137165
CD8.Tem.IL7R	S100PBP	0.0051848	0.0136612
CD8.Tem.IL7R	SPEF2	0.00539683	0.0136533
CD8.Tem.IL7R	TRIM39	0.0124636	0.0135761
CD8.Tem.IL7R	RCN2	0.0255806	0.0135177
CD8.Tem.IL7R	LCNL1	1.07704e-13	0.0135037
CD8.Tem.IL7R	METTL7A	2.79152e-08	0.0134215
CD8.Tem.IL7R	DSE	0.0011754	0.0133764
CD8.Tem.IL7R	PTCH2	0.0511169	0.0133125
CD8.Tem.IL7R	C16orf74	0.00647055	0.0132482
CD8.Tem.IL7R	KIF9	0.0232882	0.0131557
CD8.Tem.IL7R	KMT2E-AS1	0.0916966	0.0130185
CD8.Tem.IL7R	TRBV5-6	0.00270361	0.0129958
CD8.Tem.IL7R	NUDT16L1	0.0627406	0.012991
CD8.Tem.IL7R	ABCA7	0.0316646	0.0129625
CD8.Tem.IL7R	SDR42E2	0.00330804	0.0125122
CD8.Tem.IL7R	KIAA0513	0.0683794	0.0125038
CD8.Tem.IL7R	SMARCD3	0.0358171	0.0123401
CD8.Tem.IL7R	C11orf1	0.0237586	0.012319
CD8.Tem.IL7R	STXBP1	0.000282577	0.0122801
CD8.Tem.IL7R	FAM3A	0.0903727	0.012253
CD8.Tem.IL7R	METRN	0.00879531	0.0122269
CD8.Tem.IL7R	AC016405.3	1.71716e-06	0.0122095
CD8.Tem.IL7R	IL2	3.17883e-07	0.0120562
CD8.Tem.IL7R	RASGEF1A	0.0257015	0.0118126
CD8.Tem.IL7R	CXXC5	0.0526706	0.0116926
CD8.Tem.IL7R	MFSD12	0.0401995	0.011561
CD8.Tem.IL7R	SETD7	0.0206322	0.0115545
CD8.Tem.IL7R	CCR6	0.00331805	0.0115335
CD8.Tem.IL7R	RGPD2	0.00105765	0.011464
CD8.Tem.IL7R	CD79A	0.00975811	0.0114497
CD8.Tem.IL7R	COL6A1	2.80061e-12	0.0114158
CD8.Tem.IL7R	A1BG-AS1	0.0217094	0.0114153
CD8.Tem.IL7R	NT5C3B	0.0482027	0.0113532
CD8.Tem.IL7R	SEC14L2	0.0526747	0.0113461
CD8.Tem.IL7R	MFGE8	0.0234943	0.0113447
CD8.Tem.IL7R	GPR82	0.0279269	0.0113242
CD8.Tem.IL7R	SMKR1	0.0434724	0.0112932
CD8.Tem.IL7R	LYPD3	0.000336176	0.011194
CD8.Tem.IL7R	MPP7	0.00939443	0.0110906
CD8.Tem.IL7R	SIK1B	0.00230061	0.0110869
CD8.Tem.IL7R	GPR18	0.00242105	0.0109335
CD8.Tem.IL7R	PACSIN1	4.71569e-06	0.0109184
CD8.Tem.IL7R	DYSF	3.54935e-07	0.0108237
CD8.Tem.IL7R	PDLIM7	0.0925878	0.01048
CD8.Tem.IL7R	ZNF853	4.35313e-07	0.0104532
CD8.Tem.IL7R	FAM43A	0.00269323	0.0104178
CD8.Tem.IL7R	ECRG4	8.47299e-06	0.0103424
CD8.Tem.IL7R	MZF1-AS1	0.00400807	0.0103352
CD8.Tem.IL7R	SPATC1L	0.00489485	0.0103189
CD8.Tem.IL7R	USP45	0.00227138	0.0103162
CD8.Tem.IL7R	AC105206.3	4.77522e-06	0.0102947
CD8.Tem.IL7R	OPN3	0.0208271	0.0102032
CD8.Tem.IL7R	ARRDC5	0.0331996	0.0101981
CD8.Tem.IL7R	RUFY3	0.0201297	0.0101865
CD8.Tem.IL7R	GPR155	0.00712871	0.0101389
CD8.Tem.IL7R	NDUFA4	0.053475	0.0101373
CD8.Tem.IL7R	PLSCR1	0.0487839	0.010122
CD8.Tem.IL7R	FCGBP	9.71333e-08	0.0100797
CD8.Tem.IL7R	TASP1	0.0764874	0.0100679
CD8.Tem.IL7R	RBM11	0.00176877	0.0100176
CD8.Tem.IL7R	TCEAL1	0.0989308	0.0100068
CD8.Tem.IL7R	PAOX	0.00517372	0.00999367
CD8.Tem.IL7R	CRYBG3	0.078118	0.00996161
CD8.Tem.IL7R	BMERB1	0.00122855	0.00988175
CD8.Tem.IL7R	TTLL1	0.0468982	0.00983353
CD8.Tem.IL7R	BIK	0.0489709	0.0097879
CD8.Tem.IL7R	DENND6B	0.00302321	0.00970623
CD8.Tem.IL7R	NECTIN3	0.00539064	0.00968597
CD8.Tem.IL7R	TSGA10	0.0418244	0.00958448
CD8.Tem.IL7R	LIPT2	0.0442389	0.00953092
CD8.Tem.IL7R	TUBB2A	4.55893e-05	0.00951114
CD8.Tem.IL7R	F8	0.00579947	0.00950808
CD8.Tem.IL7R	USP44	0.000238408	0.00943072
CD8.Tem.IL7R	PM20D2	0.0326415	0.00941074
CD8.Tem.IL7R	DCBLD1	0.032789	0.00934658
CD8.Tem.IL7R	AMN	1.79702e-06	0.00911277
CD8.Tem.IL7R	SNTG2	2.45054e-11	0.00911
CD8.Tem.IL7R	RGS2	0.00194413	0.00910924
CD8.Tem.IL7R	MYO15B	0.0470629	0.00908135
CD8.Tem.IL7R	ZNF358	2.10645e-05	0.008947
CD8.Tem.IL7R	TNK1	0.000452617	0.00886247
CD8.Tem.IL7R	IFNL1	0.00108505	0.00870175
CD8.Tem.IL7R	DMKN	0.00219314	0.0086123
CD8.Tem.IL7R	PRKAR1B	0.0627729	0.00860514
CD8.Tem.IL7R	ZNF609	0.0884845	0.00853399
CD8.Tem.IL7R	TMEM30B	0.00526867	0.00853166
CD8.Tem.IL7R	JHY	0.00315754	0.00851007
CD8.Tem.IL7R	TBC1D16	0.0416828	0.0084838
CD8.Tem.IL7R	AC020911.2	0.0113922	0.00829867
CD8.Tem.IL7R	CCDC122	0.0468982	0.00825741
CD8.Tem.IL7R	TEC	0.000147581	0.0081828
CD8.Tem.IL7R	P3H3	7.41255e-06	0.00816353
CD8.Tem.IL7R	FXYD1	0.0500255	0.00807892
CD8.Tem.IL7R	SEMA7A	0.0182457	0.00803019
CD8.Tem.IL7R	KLF16	0.0464194	0.00800665
CD8.Tem.IL7R	ARHGEF4	4.42094e-08	0.00792764
CD8.Tem.IL7R	RIMKLB	0.096323	0.00792335
CD8.Tem.IL7R	DPY19L2	3.67075e-05	0.00790918
CD8.Tem.IL7R	RTL6	0.0740525	0.00789193
CD8.Tem.IL7R	ZNF550	0.0415322	0.00776302
CD8.Tem.IL7R	RASD2	0.00246303	0.00775982
CD8.Tem.IL7R	CACNA1C-AS1	0.000665538	0.00764462
CD8.Tem.IL7R	TTF2	0.0740525	0.00764434
CD8.Tem.IL7R	RTP5	0.000759723	0.00746802
CD8.Tem.IL7R	UST	0.00180821	0.00737045
CD8.Tem.IL7R	XIST	3.67817e-07	0.00736108
CD8.Tem.IL7R	EPAS1	0.0433975	0.00732258
CD8.Tem.IL7R	PPP1R2C	0.00070904	0.0073195
CD8.Tem.IL7R	SLC17A9	0.000798855	0.00727394
CD8.Tem.IL7R	GPR55	0.00693764	0.00718926
CD8.Tem.IL7R	CENPV	0.0270341	0.00718196
CD8.Tem.IL7R	EMP1	4.35923e-08	0.00718005
CD8.Tem.IL7R	TGFBR3L	0.0086911	0.00716484
CD8.Tem.IL7R	ZNF69	0.00723369	0.00700021
CD8.Tem.IL7R	AL590006.1	0.00056576	0.00699807
CD8.Tem.IL7R	WNT1	0.0683438	0.0069598
CD8.Tem.IL7R	TBXA2R	9.60428e-08	0.00684164
CD8.Tem.IL7R	GFPT2	3.07694e-06	0.00681201
CD8.Tem.IL7R	DNAJC6	0.0250999	0.00680621
CD8.Tem.IL7R	TEPP	0.00161204	0.00669045
CD8.Tem.IL7R	HIC1	0.0133789	0.00661829
CD8.Tem.IL7R	SYCP2	0.040876	0.00660381
CD8.Tem.IL7R	OLMALINC	0.045192	0.00660044
CD8.Tem.IL7R	AC116337.3	8.56019e-11	0.00658816
CD8.Tem.IL7R	LINC00092	1.78949e-05	0.00654775
CD8.Tem.IL7R	LINC02580	0.00696737	0.00645505
CD8.Tem.IL7R	CLDN7	0.000152622	0.00632104
CD8.Tem.IL7R	SH3BGRL2	1.16992e-05	0.00610737
CD8.Tem.IL7R	USP6NL	0.0275241	0.00608621
CD8.Tem.IL7R	CALY	0.0307221	0.00607957
CD8.Tem.IL7R	NPM2	0.0467084	0.00598494
CD8.Tem.IL7R	BCL7A	0.078118	0.00592131
CD8.Tem.IL7R	DLL1	3.36589e-05	0.00585416
CD8.Tem.IL7R	MAMLD1	0.00107926	0.00575788
CD8.Tem.IL7R	TMEM200A	0.00156898	0.005674
CD8.Tem.IL7R	ZFYVE9	0.0524281	0.00560184
CD8.Tem.IL7R	CHRNA1	0.000445984	0.00560039
CD8.Tem.IL7R	KDF1	0.0851128	0.00555975
CD8.Tem.IL7R	SLC26A5	3.16157e-06	0.00547895
CD8.Tem.IL7R	GIPC3	0.000791228	0.00535682
CD8.Tem.IL7R	WDR63	0.0410187	0.00534338
CD8.Tem.IL7R	CR1	0.00215313	0.00533298
CD8.Tem.IL7R	PIANP	0.0221531	0.00532558
CD8.Tem.IL7R	HHAT	0.0803943	0.00526047
CD8.Tem.IL7R	ZNF154	0.0196702	0.00524906
CD8.Tem.IL7R	ASIC1	0.000312222	0.00513935
CD8.Tem.IL7R	ALOX5	0.0502654	0.00497229
CD8.Tem.IL7R	ZNF280B	0.0881622	0.00497178
CD8.Tem.IL7R	REG4	2.89486e-05	0.00488055
CD8.Tem.IL7R	NKX3-1	0.00397152	0.004863
CD8.Tem.IL7R	WASF1	0.0438463	0.00468983
CD8.Tem.IL7R	ZNF629	0.027992	0.00464288
CD8.Tem.IL7R	PSEN2	0.0493136	0.00457691
CD8.Tem.IL7R	ZBED3	0.0164029	0.00453815
CD8.Tem.IL7R	JAM3	0.0941227	0.00447696
CD8.Tem.IL7R	PKIG	0.0252139	0.00442125
CD8.Tem.IL7R	STK33	0.00564294	0.00440749
CD8.Tem.IL7R	FES	0.00937774	0.00435567
CD8.Tem.IL7R	RDM1	0.023214	0.00419569
CD8.Tem.IL7R	PRCD	2.05641e-06	0.00417132
CD8.Tem.IL7R	SDK2	0.0124886	0.00415834
CD8.Tem.IL7R	DSCAML1	5.70948e-05	0.00407484
CD8.Tem.IL7R	IQSEC3	0.00131119	0.0040328
CD8.Tem.IL7R	PDGFA	0.0317171	0.00401471
CD8.Tem.IL7R	AL627422.2	0.0659158	0.00390484
CD8.Tem.IL7R	ADRB1	0.0386658	0.00384185
CD8.Tem.IL7R	ASTL	0.00514288	0.00381725
CD8.Tem.IL7R	LINC01862	0.000251251	0.00380984
CD8.Tem.IL7R	CDH1	0.00215711	0.00380889
CD8.Tem.IL7R	IGHM	0.0127646	0.00373929
CD8.Tem.IL7R	SLCO4A1	0.0634611	0.00371909
CD8.Tem.IL7R	METTL24	0.0107333	0.00367055
CD8.Tem.IL7R	AC005064.1	0.000330953	0.00367
CD8.Tem.IL7R	CFAP54	0.0203155	0.00365379
CD8.Tem.IL7R	KIAA0895	0.00721809	0.00365172
CD8.Tem.IL7R	PLEKHH2	0.0477028	0.00364785
CD8.Tem.IL7R	EGLN3	0.0601975	0.00360523
CD8.Tem.IL7R	MAP6D1	0.083171	0.00346842
CD8.Tem.IL7R	CNN3	0.0965051	0.00346193
CD8.Tem.IL7R	MXRA8	0.000964804	0.00327584
CD8.Tem.IL7R	MIR31HG	0.0445129	0.003072
CD8.Tem.IL7R	PROCR	0.0735957	0.00297972
CD8.Tem.IL7R	LINC02416	0.0188404	0.00295372
CD8.Tem.IL7R	PRSS22	0.00345264	0.00294328
CD8.Tem.IL7R	IL21R-AS1	0.0771519	0.00292194
CD8.Tem.IL7R	BEND4	0.000203883	0.00290349
CD8.Tem.IL7R	AC234582.1	0.0742411	0.00278712
CD8.Tem.IL7R	AL445471.1	0.000664899	0.00275334
CD8.Tem.IL7R	AL158151.1	0.0524281	0.0027084
CD8.Tem.IL7R	LINC02195	0.00477573	0.00257141
CD8.Tem.IL7R	FAM30A	0.0373949	0.00256431
CD8.Tem.IL7R	TPBG	0.0883279	0.00252408
CD8.Tem.IL7R	CYGB	0.00447714	0.00248667
CD8.Tem.IL7R	YPEL4	0.0197044	0.00239815
CD8.Tem.IL7R	CLIC6	0.0882242	0.00220675
CD8.Tem.IL7R	FBLN2	0.059244	0.0021162
CD8.Tem.IL7R	CYP4F12	0.022924	0.00194835
CD8.Tem.IL7R	SHC2	0.0487876	0.00193213
CD8.Tem.IL7R	LINC01976	0.0925878	0.00173166
CD8.Tem.IL7R	PTK7	0.0996152	0.00170241
CD8.Tem.IL7R	EIF2S3	0.0710044	-0.00245522
CD8.Tem.IL7R	UBE2S	0.0685502	-0.0182903
CD8.Tem.IL7R	PTPRCAP	0.0230238	-0.035911
CD8.Tem.KLRG1	NKG7	0	2.0227
CD8.Tem.KLRG1	GZMK	0	1.90221
CD8.Tem.KLRG1	CD8A	2.07704e-301	1.65695
CD8.Tem.KLRG1	CMC1	0	1.17654
CD8.Tem.KLRG1	GNLY	2.58115e-86	0.999991
CD8.Tem.KLRG1	CST7	2.62373e-109	0.999729
CD8.Tem.KLRG1	CD8B	1.5032e-216	0.781386
CD8.Tem.KLRG1	CCL4	4.70297e-38	0.768941
CD8.Tem.KLRG1	CD74	3.92107e-138	0.746274
CD8.Tem.KLRG1	KLRD1	1.42576e-143	0.739873
CD8.Tem.KLRG1	DUSP2	1.70629e-46	0.716293
CD8.Tem.KLRG1	IL2RG	2.13631e-07	0.69205
CD8.Tem.KLRG1	CYBA	1.30139e-43	0.689665
CD8.Tem.KLRG1	S100A6	1.2911e-05	0.684646
CD8.Tem.KLRG1	S100A4	3.32289e-22	0.677692
CD8.Tem.KLRG1	KLRG1	3.71829e-101	0.666136
CD8.Tem.KLRG1	GZMH	2.699e-176	0.644328
CD8.Tem.KLRG1	MYL12A	5.47951e-23	0.626051
CD8.Tem.KLRG1	GZMM	2.793e-93	0.605086
CD8.Tem.KLRG1	HLA-B	2.72858e-143	0.597659
CD8.Tem.KLRG1	RPL36A	2.35999e-12	0.59754
CD8.Tem.KLRG1	HLA-DPB1	2.2266e-94	0.595452
CD8.Tem.KLRG1	GZMA	4.04015e-177	0.591604
CD8.Tem.KLRG1	CCL5	4.47082e-257	0.588941
CD8.Tem.KLRG1	MT-ATP8	1.11188e-63	0.56376
CD8.Tem.KLRG1	ITGB2	1.26867e-64	0.548762
CD8.Tem.KLRG1	WIPF1	2.24355e-10	0.543915
CD8.Tem.KLRG1	C12orf75	2.15372e-78	0.530471
CD8.Tem.KLRG1	CTSW	5.8857e-136	0.513116
CD8.Tem.KLRG1	HCST	1.01136e-57	0.512992
CD8.Tem.KLRG1	HLA-DPA1	1.77111e-67	0.511267
CD8.Tem.KLRG1	MBP	1.89661e-11	0.509417
CD8.Tem.KLRG1	CTSC	1.00881e-44	0.489065
CD8.Tem.KLRG1	PSME1	0.00060284	0.487528
CD8.Tem.KLRG1	PLEK	4.05283e-72	0.48602
CD8.Tem.KLRG1	AKNA	2.14325e-15	0.477137
CD8.Tem.KLRG1	GIMAP4	3.27315e-57	0.469691
CD8.Tem.KLRG1	SYNE1	6.65042e-38	0.443623
CD8.Tem.KLRG1	HOPX	1.17114e-63	0.443537
CD8.Tem.KLRG1	LSP1	1.61037e-20	0.443417
CD8.Tem.KLRG1	IL32	1.5791e-13	0.430452
CD8.Tem.KLRG1	EFHD2	5.04598e-66	0.429056
CD8.Tem.KLRG1	UBL5	2.04162e-05	0.412745
CD8.Tem.KLRG1	GIMAP7	2.95044e-102	0.407981
CD8.Tem.KLRG1	FLNA	4.80421e-38	0.403258
CD8.Tem.KLRG1	RORA	8.71918e-13	0.401764
CD8.Tem.KLRG1	HLA-DRB1	6.03447e-52	0.401228
CD8.Tem.KLRG1	KLRK1	1.76346e-94	0.398413
CD8.Tem.KLRG1	MT-ND4	1.25626e-37	0.394475
CD8.Tem.KLRG1	ALOX5AP	3.312e-45	0.389567
CD8.Tem.KLRG1	LINC00861	1.87266e-52	0.384771
CD8.Tem.KLRG1	MT-ND2	1.96278e-34	0.380146
CD8.Tem.KLRG1	CD81	3.58338e-40	0.379747
CD8.Tem.KLRG1	MYBL1	3.5304e-60	0.377009
CD8.Tem.KLRG1	PPP1R18	2.46073e-25	0.373499
CD8.Tem.KLRG1	CLIC1	1.71204e-23	0.367026
CD8.Tem.KLRG1	SAMD3	3.17198e-34	0.353267
CD8.Tem.KLRG1	TGFB1	7.14724e-19	0.346643
CD8.Tem.KLRG1	LYAR	1.37796e-19	0.338659
CD8.Tem.KLRG1	APMAP	1.05408e-33	0.336343
CD8.Tem.KLRG1	FCRL6	9.94771e-79	0.330124
CD8.Tem.KLRG1	IDH2	1.48948e-12	0.329058
CD8.Tem.KLRG1	PAXX	1.0373e-17	0.325171
CD8.Tem.KLRG1	CD7	2.21667e-32	0.323524
CD8.Tem.KLRG1	IL7R	1.12248e-11	0.321642
CD8.Tem.KLRG1	ANXA1	1.87007e-20	0.32112
CD8.Tem.KLRG1	FGFBP2	1.31026e-16	0.320044
CD8.Tem.KLRG1	RBL2	6.86267e-08	0.318692
CD8.Tem.KLRG1	MYO1F	2.97518e-33	0.317209
CD8.Tem.KLRG1	PRF1	1.349e-70	0.316382
CD8.Tem.KLRG1	COX8A	0.000441233	0.315404
CD8.Tem.KLRG1	PYHIN1	5.89076e-10	0.314782
CD8.Tem.KLRG1	UTRN	7.27424e-08	0.312474
CD8.Tem.KLRG1	PTP4A2	1.9585e-20	0.310003
CD8.Tem.KLRG1	KRTCAP2	0.00439048	0.305555
CD8.Tem.KLRG1	SLC9A3R1	6.10568e-25	0.301117
CD8.Tem.KLRG1	TPST2	7.96804e-27	0.301091
CD8.Tem.KLRG1	ABHD17A	2.25191e-26	0.300213
CD8.Tem.KLRG1	SYTL3	3.76279e-10	0.296615
CD8.Tem.KLRG1	TRAF3IP3	0.00111467	0.292981
CD8.Tem.KLRG1	TRAPPC1	0.000122281	0.279336
CD8.Tem.KLRG1	HLA-E	4.67989e-22	0.278769
CD8.Tem.KLRG1	SHISA5	2.10045e-07	0.277347
CD8.Tem.KLRG1	SH2D2A	9.39709e-09	0.27701
CD8.Tem.KLRG1	MAP3K8	0.000151788	0.276152
CD8.Tem.KLRG1	EMP3	1.76013e-15	0.276023
CD8.Tem.KLRG1	CD2	1.48233e-28	0.275976
CD8.Tem.KLRG1	CD63	1.26845e-21	0.274685
CD8.Tem.KLRG1	ZBTB38	2.16449e-29	0.274129
CD8.Tem.KLRG1	RPL36AL	9.53669e-06	0.273853
CD8.Tem.KLRG1	RPL6	3.84197e-07	0.273073
CD8.Tem.KLRG1	PRELID1	0.000304747	0.272769
CD8.Tem.KLRG1	PTGDR	1.41312e-46	0.272728
CD8.Tem.KLRG1	SH3BGRL3	3.16856e-58	0.271322
CD8.Tem.KLRG1	PSMB8	2.79775e-05	0.26649
CD8.Tem.KLRG1	RASSF1	5.69351e-28	0.266147
CD8.Tem.KLRG1	EOMES	1.28063e-66	0.265457
CD8.Tem.KLRG1	AHNAK	1.16536e-42	0.264748
CD8.Tem.KLRG1	GIMAP5	5.76731e-61	0.264496
CD8.Tem.KLRG1	PSTPIP1	7.43609e-15	0.264247
CD8.Tem.KLRG1	TXNIP	1.78004e-42	0.260405
CD8.Tem.KLRG1	MATK	8.00292e-56	0.257079
CD8.Tem.KLRG1	ANXA6	7.36405e-11	0.256589
CD8.Tem.KLRG1	RAC2	7.7448e-14	0.256163
CD8.Tem.KLRG1	RAB27A	6.45692e-11	0.255922
CD8.Tem.KLRG1	SASH3	8.60446e-13	0.253188
CD8.Tem.KLRG1	AOAH	1.23095e-78	0.252225
CD8.Tem.KLRG1	OST4	0.000281743	0.252199
CD8.Tem.KLRG1	FTL	9.46573e-16	0.248129
CD8.Tem.KLRG1	ATP2B4	2.15632e-10	0.246635
CD8.Tem.KLRG1	PFN1	3.37873e-45	0.246277
CD8.Tem.KLRG1	SLAMF7	3.30761e-19	0.246145
CD8.Tem.KLRG1	MYO1G	1.12549e-21	0.246124
CD8.Tem.KLRG1	MT-ND1	6.62024e-54	0.245342
CD8.Tem.KLRG1	GZMB	8.76916e-32	0.243093
CD8.Tem.KLRG1	SEPTIN7	3.14282e-05	0.241491
CD8.Tem.KLRG1	STK17A	6.88937e-17	0.240465
CD8.Tem.KLRG1	RPS26	3.83139e-78	0.23858
CD8.Tem.KLRG1	GLIPR1	0.000343126	0.237805
CD8.Tem.KLRG1	OAZ1	2.8477e-09	0.236337
CD8.Tem.KLRG1	TIMP1	4.57181e-05	0.236246
CD8.Tem.KLRG1	FBXW5	3.85618e-06	0.235011
CD8.Tem.KLRG1	S1PR5	2.27809e-61	0.234733
CD8.Tem.KLRG1	FGR	1.10265e-45	0.230807
CD8.Tem.KLRG1	HLA-C	1.28833e-85	0.230202
CD8.Tem.KLRG1	MSN	1.3206e-35	0.227313
CD8.Tem.KLRG1	PKN1	0.000118015	0.22668
CD8.Tem.KLRG1	CXCR3	1.91119e-55	0.225924
CD8.Tem.KLRG1	LINC02446	5.39678e-19	0.225706
CD8.Tem.KLRG1	RPL21	0.000441233	0.223057
CD8.Tem.KLRG1	TAPBP	1.01243e-06	0.220045
CD8.Tem.KLRG1	HLA-A	9.89069e-109	0.219968
CD8.Tem.KLRG1	TC2N	4.03155e-18	0.219799
CD8.Tem.KLRG1	GSTP1	1.60246e-29	0.219289
CD8.Tem.KLRG1	BIN2	9.41727e-13	0.218668
CD8.Tem.KLRG1	RPL23A	5.34074e-29	0.217806
CD8.Tem.KLRG1	TPM3	5.8902e-08	0.216079
CD8.Tem.KLRG1	TRGC2	2.07337e-14	0.214533
CD8.Tem.KLRG1	CX3CR1	1.94371e-43	0.213815
CD8.Tem.KLRG1	MT-CYB	3.68834e-74	0.213265
CD8.Tem.KLRG1	EMB	5.79384e-07	0.212655
CD8.Tem.KLRG1	IGKC	4.1072e-44	0.212563
CD8.Tem.KLRG1	SH2D1A	5.38752e-48	0.21019
CD8.Tem.KLRG1	PATL2	7.06849e-06	0.208671
CD8.Tem.KLRG1	PTPRCAP	2.90725e-43	0.208528
CD8.Tem.KLRG1	PSMB3	6.39146e-06	0.208435
CD8.Tem.KLRG1	SPN	2.62073e-15	0.207543
CD8.Tem.KLRG1	TGFBR3	6.1573e-18	0.207486
CD8.Tem.KLRG1	UBB	0.00191074	0.20698
CD8.Tem.KLRG1	ITGA4	5.006e-35	0.205983
CD8.Tem.KLRG1	GCC2	0.096478	0.20544
CD8.Tem.KLRG1	SYNE2	3.64631e-09	0.205005
CD8.Tem.KLRG1	S100A11	2.06799e-24	0.203429
CD8.Tem.KLRG1	ZNF22	4.26278e-06	0.201531
CD8.Tem.KLRG1	C1orf21	4.96953e-38	0.200712
CD8.Tem.KLRG1	RPL27A	4.01644e-09	0.199182
CD8.Tem.KLRG1	KLRF1	3.86471e-40	0.197546
CD8.Tem.KLRG1	MT-CO3	1.64593e-83	0.196637
CD8.Tem.KLRG1	RAP1B	9.55757e-22	0.196026
CD8.Tem.KLRG1	DUT	0.026139	0.193532
CD8.Tem.KLRG1	APOBEC3C	2.00922e-12	0.193483
CD8.Tem.KLRG1	LBH	3.62079e-17	0.193317
CD8.Tem.KLRG1	ITGB1BP1	5.18987e-05	0.19319
CD8.Tem.KLRG1	ARHGAP30	7.39989e-14	0.192946
CD8.Tem.KLRG1	KLRC4	5.58897e-23	0.192739
CD8.Tem.KLRG1	ZNF428	0.0154148	0.191547
CD8.Tem.KLRG1	LITAF	2.16471e-38	0.19115
CD8.Tem.KLRG1	RHOC	5.34074e-29	0.19092
CD8.Tem.KLRG1	ABI3	2.41828e-18	0.188928
CD8.Tem.KLRG1	ITGAL	3.86846e-11	0.188476
CD8.Tem.KLRG1	RPL35	3.6165e-16	0.187964
CD8.Tem.KLRG1	SIPA1	4.37953e-16	0.18761
CD8.Tem.KLRG1	PRKACB	2.30014e-05	0.186427
CD8.Tem.KLRG1	IL2RB	6.83127e-21	0.18598
CD8.Tem.KLRG1	SPON2	8.59677e-15	0.185979
CD8.Tem.KLRG1	PPP3CC	0.00273157	0.184274
CD8.Tem.KLRG1	ZEB2	3.24398e-14	0.183847
CD8.Tem.KLRG1	TYROBP	0.0364551	0.183027
CD8.Tem.KLRG1	IGHV3-33	1.17114e-63	0.182771
CD8.Tem.KLRG1	THEMIS	4.03447e-35	0.180891
CD8.Tem.KLRG1	TSEN54	3.32584e-16	0.18069
CD8.Tem.KLRG1	RPS20	4.39544e-07	0.179989
CD8.Tem.KLRG1	MT-ND5	1.97347e-42	0.179749
CD8.Tem.KLRG1	SUN2	3.56816e-23	0.179271
CD8.Tem.KLRG1	RPL13A	1.67881e-10	0.178329
CD8.Tem.KLRG1	GLO1	0.0141146	0.177885
CD8.Tem.KLRG1	ARPC2	2.82693e-16	0.17725
CD8.Tem.KLRG1	POLR3GL	0.00112015	0.176979
CD8.Tem.KLRG1	GUK1	7.80487e-17	0.176766
CD8.Tem.KLRG1	GRAP2	8.89365e-09	0.175969
CD8.Tem.KLRG1	ADRB2	4.92206e-42	0.175779
CD8.Tem.KLRG1	LPCAT1	2.16041e-20	0.175726
CD8.Tem.KLRG1	NEMF	0.0730204	0.173859
CD8.Tem.KLRG1	CD99	8.35012e-15	0.172738
CD8.Tem.KLRG1	PPP1CA	3.14483e-17	0.170476
CD8.Tem.KLRG1	RCSD1	1.17913e-09	0.170367
CD8.Tem.KLRG1	GSTK1	0.0137487	0.169759
CD8.Tem.KLRG1	MT-ND4L	1.38196e-44	0.169669
CD8.Tem.KLRG1	GABARAPL2	4.72102e-12	0.169084
CD8.Tem.KLRG1	MT-ND3	5.06067e-15	0.167944
CD8.Tem.KLRG1	XCL2	4.5329e-44	0.167348
CD8.Tem.KLRG1	BAZ2B	4.94576e-06	0.167076
CD8.Tem.KLRG1	HLA-F	1.40633e-19	0.166861
CD8.Tem.KLRG1	KCNA3	0.0193511	0.165817
CD8.Tem.KLRG1	S100A10	4.97786e-28	0.165315
CD8.Tem.KLRG1	PLAAT4	2.15012e-18	0.165039
CD8.Tem.KLRG1	MYL12B	3.61196e-17	0.164828
CD8.Tem.KLRG1	TBX21	5.06206e-24	0.164562
CD8.Tem.KLRG1	CCL4L2	2.74898e-43	0.164391
CD8.Tem.KLRG1	PSMB8-AS1	0.000185968	0.161591
CD8.Tem.KLRG1	CKLF	2.67978e-26	0.161508
CD8.Tem.KLRG1	POLR2L	4.38186e-05	0.161185
CD8.Tem.KLRG1	ARPC5L	1.27965e-30	0.160614
CD8.Tem.KLRG1	ARL2	0.000348685	0.160067
CD8.Tem.KLRG1	IFNGR1	3.63598e-13	0.159332
CD8.Tem.KLRG1	TMA7	8.1595e-06	0.158816
CD8.Tem.KLRG1	AP2S1	0.0299243	0.158784
CD8.Tem.KLRG1	HLA-DQA1	2.40604e-26	0.158081
CD8.Tem.KLRG1	KLRB1	0.00769844	0.157457
CD8.Tem.KLRG1	BLOC1S1	8.56621e-14	0.157283
CD8.Tem.KLRG1	NCR3	4.03188e-41	0.156305
CD8.Tem.KLRG1	LAG3	1.15524e-27	0.155648
CD8.Tem.KLRG1	DBI	3.66549e-06	0.155469
CD8.Tem.KLRG1	FMNL1	1.15371e-07	0.155201
CD8.Tem.KLRG1	RPL38	9.26347e-10	0.154548
CD8.Tem.KLRG1	TRGV2	7.73652e-23	0.153925
CD8.Tem.KLRG1	CLEC2D	2.22498e-24	0.153157
CD8.Tem.KLRG1	EEF1D	0.00149989	0.153086
CD8.Tem.KLRG1	USP28	1.17143e-13	0.151995
CD8.Tem.KLRG1	CCDC107	2.32991e-10	0.15197
CD8.Tem.KLRG1	NSG1	1.32887e-19	0.151918
CD8.Tem.KLRG1	RALBP1	1.25124e-08	0.15189
CD8.Tem.KLRG1	ARPC1B	2.67837e-06	0.15185
CD8.Tem.KLRG1	CYB561D2	1.00715e-05	0.151248
CD8.Tem.KLRG1	S1PR1	7.1114e-21	0.149378
CD8.Tem.KLRG1	PFDN5	0.0416642	0.149112
CD8.Tem.KLRG1	YPEL3	2.17482e-08	0.148407
CD8.Tem.KLRG1	DENND2D	2.27536e-22	0.148195
CD8.Tem.KLRG1	PTPRC	2.65162e-44	0.148188
CD8.Tem.KLRG1	RPL10A	0.000102837	0.148065
CD8.Tem.KLRG1	RNF166	4.87315e-09	0.147637
CD8.Tem.KLRG1	BTN3A2	1.01965e-19	0.147421
CD8.Tem.KLRG1	UBE2I	0.0601541	0.14683
CD8.Tem.KLRG1	LCK	1.70192e-05	0.146616
CD8.Tem.KLRG1	MS4A1	4.48893e-61	0.146454
CD8.Tem.KLRG1	ZAP70	3.87531e-07	0.146045
CD8.Tem.KLRG1	ATP2A3	0.000347793	0.144712
CD8.Tem.KLRG1	MT-CO1	1.82826e-100	0.144469
CD8.Tem.KLRG1	NUCB2	8.4426e-12	0.144052
CD8.Tem.KLRG1	RPL27	2.66054e-05	0.142994
CD8.Tem.KLRG1	TRBV6-6	2.88128e-33	0.142795
CD8.Tem.KLRG1	IQSEC1	0.00555688	0.142182
CD8.Tem.KLRG1	RPL3	4.21277e-11	0.141955
CD8.Tem.KLRG1	ADGRE5	0.00283316	0.141802
CD8.Tem.KLRG1	RPS29	7.97292e-05	0.141534
CD8.Tem.KLRG1	ARHGAP25	3.06014e-20	0.140984
CD8.Tem.KLRG1	RPL17	4.48895e-06	0.140043
CD8.Tem.KLRG1	SHARPIN	0.0820472	0.139875
CD8.Tem.KLRG1	PSMB9	5.60788e-10	0.139853
CD8.Tem.KLRG1	NAA50	0.000561083	0.139691
CD8.Tem.KLRG1	ROCK1	1.37403e-08	0.139307
CD8.Tem.KLRG1	CD53	8.92102e-12	0.138728
CD8.Tem.KLRG1	LCP1	1.12192e-08	0.138497
CD8.Tem.KLRG1	SSR4	2.10145e-13	0.138305
CD8.Tem.KLRG1	UQCR11	8.25123e-07	0.137487
CD8.Tem.KLRG1	RPSA	0.00544546	0.137242
CD8.Tem.KLRG1	CD37	0.000731324	0.136899
CD8.Tem.KLRG1	CD3E	8.00423e-15	0.136691
CD8.Tem.KLRG1	HLA-DQB1	1.3951e-22	0.135989
CD8.Tem.KLRG1	PARP8	4.94685e-17	0.135745
CD8.Tem.KLRG1	TRAV12-2	1.29298e-22	0.135618
CD8.Tem.KLRG1	MVB12B	1.92416e-07	0.135576
CD8.Tem.KLRG1	RAB29	1.5169e-11	0.135483
CD8.Tem.KLRG1	KCNAB2	7.96557e-10	0.135429
CD8.Tem.KLRG1	UBE2E3	2.02373e-11	0.135365
CD8.Tem.KLRG1	GBP5	4.8137e-24	0.135291
CD8.Tem.KLRG1	NRDC	0.0134766	0.13512
CD8.Tem.KLRG1	CCDC88C	8.70713e-09	0.135089
CD8.Tem.KLRG1	SKAP1	7.43836e-06	0.134946
CD8.Tem.KLRG1	SERF2	0.00688499	0.134565
CD8.Tem.KLRG1	GGA1	0.000689358	0.134357
CD8.Tem.KLRG1	DTHD1	4.27216e-40	0.134356
CD8.Tem.KLRG1	ACAP1	0.000261554	0.133718
CD8.Tem.KLRG1	YBX3	4.67386e-33	0.133714
CD8.Tem.KLRG1	CBLB	6.15857e-07	0.132376
CD8.Tem.KLRG1	GALNT10	0.000183526	0.132182
CD8.Tem.KLRG1	B2M	1.74457e-100	0.131896
CD8.Tem.KLRG1	MT-ATP6	8.38714e-11	0.131822
CD8.Tem.KLRG1	CALM1	1.60617e-10	0.131271
CD8.Tem.KLRG1	CFL1	2.43634e-15	0.130805
CD8.Tem.KLRG1	PHACTR2	4.01185e-05	0.130805
CD8.Tem.KLRG1	FYN	1.78943e-10	0.130676
CD8.Tem.KLRG1	LIME1	6.79286e-09	0.130429
CD8.Tem.KLRG1	PPIA	1.43579e-09	0.130236
CD8.Tem.KLRG1	DGKZ	5.11898e-13	0.129956
CD8.Tem.KLRG1	F2R	1.03896e-16	0.129764
CD8.Tem.KLRG1	CD3G	2.37439e-06	0.129664
CD8.Tem.KLRG1	ARL4C	3.63054e-12	0.129437
CD8.Tem.KLRG1	RIPOR2	5.12514e-09	0.129415
CD8.Tem.KLRG1	CD244	9.06266e-23	0.129106
CD8.Tem.KLRG1	TBC1D10C	5.39536e-05	0.12904
CD8.Tem.KLRG1	MT-CO2	7.00526e-40	0.128624
CD8.Tem.KLRG1	CTSD	3.70575e-07	0.128335
CD8.Tem.KLRG1	ACTR3	7.9929e-05	0.12827
CD8.Tem.KLRG1	MYL6	1.71159e-10	0.128143
CD8.Tem.KLRG1	ST6GAL1	0.0452496	0.127377
CD8.Tem.KLRG1	STOM	7.41893e-19	0.126687
CD8.Tem.KLRG1	TRBV7-3	3.26907e-15	0.126623
CD8.Tem.KLRG1	SMARCE1	0.00471896	0.12598
CD8.Tem.KLRG1	IKZF3	8.21519e-16	0.125956
CD8.Tem.KLRG1	MAP4K1	0.00929721	0.125923
CD8.Tem.KLRG1	APOBEC3G	4.09557e-18	0.125856
CD8.Tem.KLRG1	TOMM6	2.16306e-12	0.125819
CD8.Tem.KLRG1	PPP2R2B	1.00091e-11	0.125565
CD8.Tem.KLRG1	RPS27	1.61517e-13	0.125272
CD8.Tem.KLRG1	GIMAP6	1.71674e-13	0.125214
CD8.Tem.KLRG1	DNAJC1	2.45408e-07	0.124035
CD8.Tem.KLRG1	SYTL2	2.66453e-28	0.123953
CD8.Tem.KLRG1	GPR65	4.23142e-17	0.123637
CD8.Tem.KLRG1	ADH5	0.0126966	0.123511
CD8.Tem.KLRG1	FCGR3A	1.92073e-16	0.12337
CD8.Tem.KLRG1	KIF21A	8.58041e-17	0.123186
CD8.Tem.KLRG1	TMED9	0.00425981	0.122712
CD8.Tem.KLRG1	PIP4K2A	3.77466e-13	0.122192
CD8.Tem.KLRG1	RPL37	9.46939e-08	0.120853
CD8.Tem.KLRG1	PTGER2	2.08533e-14	0.119882
CD8.Tem.KLRG1	RPL7A	0.00208985	0.119426
CD8.Tem.KLRG1	OGT	9.8613e-07	0.119425
CD8.Tem.KLRG1	LIMD2	0.0410335	0.119067
CD8.Tem.KLRG1	CREBZF	9.06513e-09	0.118995
CD8.Tem.KLRG1	EFCAB14	1.02163e-05	0.118947
CD8.Tem.KLRG1	RAB1B	9.31961e-07	0.118811
CD8.Tem.KLRG1	PPIB	2.21401e-05	0.118658
CD8.Tem.KLRG1	ACAA2	9.0908e-08	0.11843
CD8.Tem.KLRG1	PDCD4	1.64217e-08	0.118337
CD8.Tem.KLRG1	IGHG1	5.5008e-41	0.118206
CD8.Tem.KLRG1	PTMS	2.62266e-16	0.117026
CD8.Tem.KLRG1	RPL31	0.00249379	0.116619
CD8.Tem.KLRG1	CALR	7.70664e-10	0.116272
CD8.Tem.KLRG1	PLCB1	3.5602e-29	0.115864
CD8.Tem.KLRG1	YWHAZ	0.0221812	0.115465
CD8.Tem.KLRG1	OASL	0.0720697	0.115204
CD8.Tem.KLRG1	STK10	0.000848883	0.115134
CD8.Tem.KLRG1	SYNRG	7.69176e-06	0.115115
CD8.Tem.KLRG1	SERPINB6	4.40448e-15	0.115041
CD8.Tem.KLRG1	CISD3	0.000351215	0.115021
CD8.Tem.KLRG1	RPL15	0.0231924	0.11502
CD8.Tem.KLRG1	HLA-DRA	4.71276e-07	0.114338
CD8.Tem.KLRG1	PARP15	1.23174e-09	0.113799
CD8.Tem.KLRG1	VASP	7.41179e-06	0.11378
CD8.Tem.KLRG1	CAP1	8.74629e-07	0.113681
CD8.Tem.KLRG1	ARPC5	4.60416e-10	0.113653
CD8.Tem.KLRG1	PTPN22	8.96868e-07	0.1134
CD8.Tem.KLRG1	PRKCB	4.93074e-14	0.113089
CD8.Tem.KLRG1	C1orf162	7.22605e-09	0.113072
CD8.Tem.KLRG1	TSC22D4	6.76704e-09	0.112947
CD8.Tem.KLRG1	RPLP2	4.94576e-06	0.112737
CD8.Tem.KLRG1	TRG-AS1	9.72418e-10	0.112679
CD8.Tem.KLRG1	CHST12	1.93771e-13	0.112633
CD8.Tem.KLRG1	TESC	3.57355e-06	0.112167
CD8.Tem.KLRG1	IL16	0.0012198	0.112074
CD8.Tem.KLRG1	CASP8	5.63398e-06	0.111767
CD8.Tem.KLRG1	DDX17	2.77505e-11	0.111706
CD8.Tem.KLRG1	RAB9A	1.60101e-07	0.111143
CD8.Tem.KLRG1	IQGAP1	0.000110618	0.110884
CD8.Tem.KLRG1	RGS3	1.2911e-05	0.11088
CD8.Tem.KLRG1	TLN1	5.69544e-13	0.11029
CD8.Tem.KLRG1	GOLGA4	0.000139416	0.109967
CD8.Tem.KLRG1	TAGLN2	2.17482e-08	0.109564
CD8.Tem.KLRG1	ENPP4	1.98253e-05	0.10918
CD8.Tem.KLRG1	ISCA2	0.0660628	0.10917
CD8.Tem.KLRG1	NIN	3.29885e-12	0.108972
CD8.Tem.KLRG1	CD48	1.18965e-06	0.108707
CD8.Tem.KLRG1	DHRS7	5.64153e-09	0.108387
CD8.Tem.KLRG1	TERF2IP	2.33574e-11	0.108294
CD8.Tem.KLRG1	RPS11	0.0986874	0.108109
CD8.Tem.KLRG1	RPL37A	0.00046075	0.107893
CD8.Tem.KLRG1	ARPC4	7.8462e-05	0.107495
CD8.Tem.KLRG1	VWA8	0.000852408	0.107176
CD8.Tem.KLRG1	HMGN3	0.000731324	0.107161
CD8.Tem.KLRG1	RNF167	1.2155e-07	0.10703
CD8.Tem.KLRG1	ADGRG1	3.68653e-19	0.10685
CD8.Tem.KLRG1	ZNF600	3.71299e-12	0.106748
CD8.Tem.KLRG1	PRKCH	0.0247913	0.106592
CD8.Tem.KLRG1	MAPK1	5.31051e-06	0.106069
CD8.Tem.KLRG1	JAK1	3.98302e-09	0.106024
CD8.Tem.KLRG1	TTC16	1.18834e-16	0.105683
CD8.Tem.KLRG1	PBXIP1	1.63381e-12	0.105549
CD8.Tem.KLRG1	CCNDBP1	0.000197862	0.104909
CD8.Tem.KLRG1	KIF2A	4.61931e-08	0.104841
CD8.Tem.KLRG1	ITGAM	3.80657e-06	0.104614
CD8.Tem.KLRG1	PSMB10	5.26006e-11	0.10431
CD8.Tem.KLRG1	MT-ND6	0.000189147	0.104159
CD8.Tem.KLRG1	EPB41	0.000556035	0.103976
CD8.Tem.KLRG1	SEPTIN6	0.0248636	0.103923
CD8.Tem.KLRG1	PLEKHF1	3.04522e-07	0.103657
CD8.Tem.KLRG1	BBX	0.0115513	0.103349
CD8.Tem.KLRG1	ITGB7	0.0112356	0.102921
CD8.Tem.KLRG1	HLA-DMA	1.84455e-20	0.102912
CD8.Tem.KLRG1	XCL1	1.94603e-21	0.102237
CD8.Tem.KLRG1	ARHGEF3	1.12855e-05	0.102
CD8.Tem.KLRG1	CDK2AP2	0.00152512	0.101884
CD8.Tem.KLRG1	GIMAP1	5.29832e-14	0.101665
CD8.Tem.KLRG1	TUBA4A	4.28146e-08	0.101486
CD8.Tem.KLRG1	TRAV24	5.43235e-38	0.101232
CD8.Tem.KLRG1	PARP1	1.48205e-07	0.10122
CD8.Tem.KLRG1	CD3D	0.0347281	0.101009
CD8.Tem.KLRG1	C9orf16	0.0972658	0.100716
CD8.Tem.KLRG1	PYCARD	5.374e-12	0.100313
CD8.Tem.KLRG1	ATM	0.000311277	0.0999697
CD8.Tem.KLRG1	MOSPD3	0.0674852	0.0997144
CD8.Tem.KLRG1	FKBP8	0.00444663	0.0996483
CD8.Tem.KLRG1	RASAL3	1.80666e-08	0.0993739
CD8.Tem.KLRG1	AGTPBP1	8.25123e-07	0.099339
CD8.Tem.KLRG1	BID	0.0060433	0.0993301
CD8.Tem.KLRG1	PTPN4	7.89081e-12	0.099023
CD8.Tem.KLRG1	ITCH	2.66032e-06	0.0988441
CD8.Tem.KLRG1	ARRB2	5.19978e-11	0.0988318
CD8.Tem.KLRG1	CARD16	2.27265e-05	0.0986663
CD8.Tem.KLRG1	SIGIRR	1.80501e-08	0.0985593
CD8.Tem.KLRG1	CDKN2D	7.76189e-14	0.0985537
CD8.Tem.KLRG1	CAPN2	7.50786e-09	0.0985357
CD8.Tem.KLRG1	SLC20A1	8.48317e-05	0.0984118
CD8.Tem.KLRG1	CDC42EP3	3.75012e-12	0.0983263
CD8.Tem.KLRG1	IDS	0.00116411	0.0980024
CD8.Tem.KLRG1	MMP25-AS1	4.79326e-15	0.0979446
CD8.Tem.KLRG1	GTF3A	0.000319223	0.097659
CD8.Tem.KLRG1	TRGV9	3.29319e-09	0.0975856
CD8.Tem.KLRG1	SRM	0.000121377	0.0971512
CD8.Tem.KLRG1	GPR171	2.38809e-06	0.0968142
CD8.Tem.KLRG1	SIT1	1.75007e-11	0.0967907
CD8.Tem.KLRG1	CYTH4	0.00112015	0.0967598
CD8.Tem.KLRG1	TMSB4X	3.42989e-15	0.096206
CD8.Tem.KLRG1	NDUFB10	6.26324e-10	0.0959481
CD8.Tem.KLRG1	COMMD6	0.0030766	0.0955088
CD8.Tem.KLRG1	RHOF	2.08751e-06	0.0954974
CD8.Tem.KLRG1	RPL35A	0.0179371	0.0951263
CD8.Tem.KLRG1	WDR83OS	3.14011e-06	0.0951161
CD8.Tem.KLRG1	REEP5	0.00635568	0.0950335
CD8.Tem.KLRG1	TRGV10	5.50766e-06	0.0949819
CD8.Tem.KLRG1	CFLAR	1.30968e-05	0.0949514
CD8.Tem.KLRG1	IL10RA	9.44308e-11	0.0948474
CD8.Tem.KLRG1	H3F3A	0.000265935	0.0945059
CD8.Tem.KLRG1	ARHGAP26	2.60869e-09	0.0938744
CD8.Tem.KLRG1	TMEM59	1.4383e-06	0.09343
CD8.Tem.KLRG1	STAT4	2.69264e-13	0.093422
CD8.Tem.KLRG1	UCP2	0.00445973	0.0928326
CD8.Tem.KLRG1	E2F3	1.89533e-13	0.0926506
CD8.Tem.KLRG1	CXCR6	1.39584e-29	0.0921695
CD8.Tem.KLRG1	IGF2R	1.356e-07	0.0921617
CD8.Tem.KLRG1	CALHM2	1.58713e-08	0.0920323
CD8.Tem.KLRG1	YWHAQ	1.16153e-06	0.0919023
CD8.Tem.KLRG1	HPS1	0.000523396	0.0917048
CD8.Tem.KLRG1	RAB37	5.8779e-08	0.0916763
CD8.Tem.KLRG1	TAX1BP1	0.0822515	0.091289
CD8.Tem.KLRG1	GAB3	3.98378e-10	0.0912742
CD8.Tem.KLRG1	RPS3	1.4936e-12	0.0912573
CD8.Tem.KLRG1	RPL26	3.22744e-11	0.0911596
CD8.Tem.KLRG1	MCTP2	1.5656e-08	0.0909433
CD8.Tem.KLRG1	HLA-DRB5	1.1809e-10	0.0908884
CD8.Tem.KLRG1	DIAPH1	0.0017244	0.090827
CD8.Tem.KLRG1	RNF213	0.00199938	0.0902062
CD8.Tem.KLRG1	MLX	0.0473682	0.08993
CD8.Tem.KLRG1	CLEC2B	8.59277e-08	0.0898022
CD8.Tem.KLRG1	TMED4	0.0244449	0.0895194
CD8.Tem.KLRG1	SCAMP2	1.13966e-09	0.089116
CD8.Tem.KLRG1	CST3	2.10096e-09	0.0886108
CD8.Tem.KLRG1	PPP3CA	0.000112519	0.0885704
CD8.Tem.KLRG1	PRR13	0.0758191	0.0882659
CD8.Tem.KLRG1	CASP1	2.59415e-05	0.087726
CD8.Tem.KLRG1	TMBIM6	2.51274e-05	0.08768
CD8.Tem.KLRG1	GYG1	3.08043e-16	0.0875615
CD8.Tem.KLRG1	FAM49B	3.13849e-08	0.0874601
CD8.Tem.KLRG1	ICAM3	8.18091e-08	0.0872893
CD8.Tem.KLRG1	HCLS1	0.000463776	0.0866707
CD8.Tem.KLRG1	PCED1B-AS1	0.00132615	0.0866537
CD8.Tem.KLRG1	IL18R1	0.000307156	0.0862561
CD8.Tem.KLRG1	PDIA3	0.000387106	0.0862292
CD8.Tem.KLRG1	ATP6V0E1	1.69279e-07	0.0861204
CD8.Tem.KLRG1	LMAN2	1.00867e-07	0.0859767
CD8.Tem.KLRG1	DCK	0.0300443	0.0859698
CD8.Tem.KLRG1	C4orf3	0.0376779	0.085934
CD8.Tem.KLRG1	STK38	0.000203473	0.0855708
CD8.Tem.KLRG1	TRIR	2.17534e-05	0.0853603
CD8.Tem.KLRG1	RASSF5	0.00231143	0.085351
CD8.Tem.KLRG1	ISCU	1.69594e-07	0.0852753
CD8.Tem.KLRG1	CALM2	0.0789882	0.0850073
CD8.Tem.KLRG1	ORAI1	0.0507601	0.0849745
CD8.Tem.KLRG1	FLOT1	1.44011e-13	0.0848494
CD8.Tem.KLRG1	RHOA	0.0110769	0.0844206
CD8.Tem.KLRG1	ELOB	0.00162776	0.0842816
CD8.Tem.KLRG1	TRBV7-6	3.6233e-13	0.0839911
CD8.Tem.KLRG1	SNX5	8.12219e-05	0.0839336
CD8.Tem.KLRG1	WASHC2A	0.0196796	0.0839117
CD8.Tem.KLRG1	SRPK2	0.00744078	0.0836887
CD8.Tem.KLRG1	SSBP4	2.30706e-05	0.0836425
CD8.Tem.KLRG1	ITGB2-AS1	0.000124589	0.0836132
CD8.Tem.KLRG1	DDX39B	0.00174497	0.0836084
CD8.Tem.KLRG1	FKBP11	1.59229e-07	0.0835889
CD8.Tem.KLRG1	GBP2	0.000848883	0.0832794
CD8.Tem.KLRG1	TES	5.41375e-08	0.0832649
CD8.Tem.KLRG1	ANTKMT	6.5512e-05	0.0828582
CD8.Tem.KLRG1	NPC1	2.19456e-09	0.0828132
CD8.Tem.KLRG1	LYST	5.44483e-14	0.0827351
CD8.Tem.KLRG1	ARAP2	2.73271e-06	0.0826687
CD8.Tem.KLRG1	RSBN1L	0.0019915	0.0826482
CD8.Tem.KLRG1	CORO1A	7.22145e-06	0.0825918
CD8.Tem.KLRG1	GABARAP	0.00133894	0.0825244
CD8.Tem.KLRG1	NDUFA3	0.0830037	0.0823269
CD8.Tem.KLRG1	CCDC12	0.098721	0.082208
CD8.Tem.KLRG1	SP100	0.0168248	0.0821539
CD8.Tem.KLRG1	UBA52	0.0504903	0.0816961
CD8.Tem.KLRG1	CYC1	0.0112555	0.0816513
CD8.Tem.KLRG1	IFNG-AS1	1.06266e-18	0.08164
CD8.Tem.KLRG1	S1PR4	2.56796e-08	0.0814189
CD8.Tem.KLRG1	DDOST	2.01795e-06	0.0812174
CD8.Tem.KLRG1	VAV3	0.000956363	0.081176
CD8.Tem.KLRG1	ACTN4	4.31396e-07	0.0811665
CD8.Tem.KLRG1	PECAM1	6.30733e-05	0.0811516
CD8.Tem.KLRG1	PYCR2	0.0979188	0.0811251
CD8.Tem.KLRG1	LASP1	0.000240144	0.0810298
CD8.Tem.KLRG1	MXRA7	1.75959e-07	0.0810038
CD8.Tem.KLRG1	COL6A2	3.6165e-16	0.0808806
CD8.Tem.KLRG1	NDUFC2	0.00118686	0.0808346
CD8.Tem.KLRG1	RNF115	0.090857	0.0806251
CD8.Tem.KLRG1	TRGV7	1.48251e-21	0.0803322
CD8.Tem.KLRG1	TRAV13-2	8.71918e-13	0.0803114
CD8.Tem.KLRG1	ZBTB7A	8.19345e-11	0.080304
CD8.Tem.KLRG1	TAP2	9.63693e-07	0.0797716
CD8.Tem.KLRG1	CD160	2.40217e-12	0.0796803
CD8.Tem.KLRG1	RPS14	0.000854741	0.0795651
CD8.Tem.KLRG1	CSK	1.99182e-05	0.0795208
CD8.Tem.KLRG1	LRIF1	5.43099e-12	0.0793224
CD8.Tem.KLRG1	UBE2V1	0.00232157	0.0792026
CD8.Tem.KLRG1	PIK3R5	0.000343126	0.0791397
CD8.Tem.KLRG1	MSC	1.77473e-16	0.0789575
CD8.Tem.KLRG1	SF3B2	0.000269496	0.078866
CD8.Tem.KLRG1	HCG18	1.00361e-07	0.0786905
CD8.Tem.KLRG1	DBN1	1.80384e-18	0.078678
CD8.Tem.KLRG1	C14orf119	9.32149e-09	0.0784245
CD8.Tem.KLRG1	SUPT16H	0.00343392	0.0783001
CD8.Tem.KLRG1	SRSF9	0.000499369	0.0781075
CD8.Tem.KLRG1	YWHAB	4.57181e-05	0.0780189
CD8.Tem.KLRG1	GPI	6.92626e-07	0.0779944
CD8.Tem.KLRG1	LGALS1	0.00526344	0.0777941
CD8.Tem.KLRG1	GEMIN7	0.00011747	0.0777822
CD8.Tem.KLRG1	USP34	0.000711468	0.0777822
CD8.Tem.KLRG1	ZNF276	0.0329246	0.0774551
CD8.Tem.KLRG1	CDC37	0.000112848	0.0767889
CD8.Tem.KLRG1	ARL6IP1	5.47167e-05	0.076761
CD8.Tem.KLRG1	CDC42SE2	6.8907e-05	0.0766607
CD8.Tem.KLRG1	DRAP1	0.030172	0.0764247
CD8.Tem.KLRG1	GIMAP2	2.99171e-09	0.076317
CD8.Tem.KLRG1	SYTL1	0.000162853	0.0762194
CD8.Tem.KLRG1	SH3BGRL	0.000932742	0.0761847
CD8.Tem.KLRG1	BSG	4.94576e-06	0.0761766
CD8.Tem.KLRG1	TMC8	6.10805e-07	0.076149
CD8.Tem.KLRG1	DAXX	9.43901e-09	0.0761346
CD8.Tem.KLRG1	RHBDF2	5.94776e-09	0.0761223
CD8.Tem.KLRG1	GNAI2	0.000364865	0.0759497
CD8.Tem.KLRG1	TRAV13-1	0.0066062	0.0759262
CD8.Tem.KLRG1	PBDC1	0.0377195	0.0759149
CD8.Tem.KLRG1	MLLT6	0.0421629	0.0759007
CD8.Tem.KLRG1	CAPNS1	7.49159e-05	0.0757688
CD8.Tem.KLRG1	GABARAPL1	0.000168705	0.0757543
CD8.Tem.KLRG1	MIR4435-2HG	2.02813e-08	0.0757254
CD8.Tem.KLRG1	NBN	2.82405e-05	0.0756177
CD8.Tem.KLRG1	PRR5L	2.35382e-11	0.0754806
CD8.Tem.KLRG1	LINC01871	3.99381e-05	0.0754389
CD8.Tem.KLRG1	UQCR10	0.00643317	0.075243
CD8.Tem.KLRG1	TRMT112	0.000288014	0.0752158
CD8.Tem.KLRG1	A2M-AS1	3.06188e-07	0.0751786
CD8.Tem.KLRG1	FUT11	1.53702e-05	0.0750876
CD8.Tem.KLRG1	SRPRA	0.012742	0.0746406
CD8.Tem.KLRG1	CANX	0.0362599	0.0745972
CD8.Tem.KLRG1	HNRNPF	1.6615e-05	0.0745783
CD8.Tem.KLRG1	CD84	4.92718e-11	0.0745331
CD8.Tem.KLRG1	ATP8A1	9.18609e-11	0.0745311
CD8.Tem.KLRG1	PARK7	0.0652137	0.0743861
CD8.Tem.KLRG1	CRTAM	9.41543e-07	0.0743588
CD8.Tem.KLRG1	SLAMF6	4.91127e-11	0.0742918
CD8.Tem.KLRG1	ASCL2	0.000384191	0.0742666
CD8.Tem.KLRG1	CNBP	7.23425e-06	0.0742111
CD8.Tem.KLRG1	CDC42SE1	0.0317872	0.0741775
CD8.Tem.KLRG1	PPP6R1	0.00193722	0.0741503
CD8.Tem.KLRG1	RBMS1	0.0466943	0.0741355
CD8.Tem.KLRG1	SCML4	0.00017995	0.074093
CD8.Tem.KLRG1	ERN1	0.00838375	0.0740547
CD8.Tem.KLRG1	TIGIT	0.000185709	0.0740409
CD8.Tem.KLRG1	TMEM109	2.05305e-06	0.0740038
CD8.Tem.KLRG1	TPRG1	2.69349e-21	0.0738142
CD8.Tem.KLRG1	NDUFB7	0.00162776	0.0729689
CD8.Tem.KLRG1	BRK1	7.42781e-05	0.0729195
CD8.Tem.KLRG1	ADAM8	5.47563e-05	0.0728817
CD8.Tem.KLRG1	RABGAP1L	0.0126317	0.0727897
CD8.Tem.KLRG1	LINC02084	1.17186e-09	0.0725718
CD8.Tem.KLRG1	DDX46	0.000269496	0.0725479
CD8.Tem.KLRG1	WDR1	0.0553768	0.0725461
CD8.Tem.KLRG1	ZBP1	0.00245773	0.0725328
CD8.Tem.KLRG1	PTPRE	0.00229752	0.0725138
CD8.Tem.KLRG1	ARL5A	1.2093e-05	0.0724002
CD8.Tem.KLRG1	CRTAP	0.00158871	0.0722747
CD8.Tem.KLRG1	AUTS2	1.00579e-08	0.0721606
CD8.Tem.KLRG1	TNFRSF1A	2.26753e-07	0.0720416
CD8.Tem.KLRG1	BTN3A1	2.37439e-06	0.0719904
CD8.Tem.KLRG1	TAOK3	0.000384542	0.0719311
CD8.Tem.KLRG1	AGTRAP	9.89782e-06	0.071624
CD8.Tem.KLRG1	PLAC8	5.94264e-11	0.0714836
CD8.Tem.KLRG1	APBB1IP	0.000354477	0.0710893
CD8.Tem.KLRG1	MGST3	9.8488e-07	0.0710747
CD8.Tem.KLRG1	SMC1A	0.000536616	0.0710302
CD8.Tem.KLRG1	KLF13	0.000173976	0.0709827
CD8.Tem.KLRG1	RABAC1	0.0421629	0.0706007
CD8.Tem.KLRG1	PLEKHA1	1.53702e-05	0.0705591
CD8.Tem.KLRG1	LY75	0.000116539	0.0700652
CD8.Tem.KLRG1	SCP2	0.00394156	0.0699702
CD8.Tem.KLRG1	SMARCC2	0.0192496	0.0698639
CD8.Tem.KLRG1	VPS13C	0.00213059	0.0695901
CD8.Tem.KLRG1	MRPS34	0.0510226	0.0692518
CD8.Tem.KLRG1	SNX17	9.97991e-05	0.0691715
CD8.Tem.KLRG1	LUC7L3	0.0263733	0.069078
CD8.Tem.KLRG1	IGKV1-33	1.34979e-23	0.0690702
CD8.Tem.KLRG1	BUB3	7.75334e-05	0.0689562
CD8.Tem.KLRG1	MRFAP1L1	1.41249e-06	0.0689026
CD8.Tem.KLRG1	CAPZA1	0.0114876	0.0689005
CD8.Tem.KLRG1	ARFGAP3	0.00152953	0.0686782
CD8.Tem.KLRG1	CLIC3	3.75012e-12	0.0686045
CD8.Tem.KLRG1	TNIP3	4.14033e-23	0.0684853
CD8.Tem.KLRG1	LIMK1	0.00881151	0.0683513
CD8.Tem.KLRG1	SRSF1	0.0135565	0.0683304
CD8.Tem.KLRG1	N4BP2L2	0.00282949	0.0683118
CD8.Tem.KLRG1	WAS	0.000112428	0.068066
CD8.Tem.KLRG1	LCP2	9.57508e-06	0.0679272
CD8.Tem.KLRG1	SHFL	0.0498416	0.0679052
CD8.Tem.KLRG1	ANAPC11	2.01961e-05	0.0678428
CD8.Tem.KLRG1	TBRG1	0.000421864	0.0678169
CD8.Tem.KLRG1	ATXN1	0.00202262	0.0676312
CD8.Tem.KLRG1	NEDD8	0.0200971	0.0674997
CD8.Tem.KLRG1	SPCS2	0.0632507	0.067454
CD8.Tem.KLRG1	SIRT2	0.00174289	0.0672998
CD8.Tem.KLRG1	NEK7	5.59509e-06	0.0672908
CD8.Tem.KLRG1	CHD9	3.99381e-05	0.0672114
CD8.Tem.KLRG1	INPP4A	0.000278083	0.0670941
CD8.Tem.KLRG1	ARHGEF1	0.000241635	0.0669808
CD8.Tem.KLRG1	CIDEB	0.0717175	0.0668832
CD8.Tem.KLRG1	CD164	0.0149965	0.0668529
CD8.Tem.KLRG1	ABCA2	6.846e-08	0.0667684
CD8.Tem.KLRG1	RPS7	3.89489e-05	0.0666897
CD8.Tem.KLRG1	NCL	0.00711226	0.066671
CD8.Tem.KLRG1	CNN2	5.48395e-05	0.0666376
CD8.Tem.KLRG1	MRPL20	0.00312914	0.0664084
CD8.Tem.KLRG1	TAP1	0.000421864	0.0663309
CD8.Tem.KLRG1	SNRPG	0.00358785	0.0661568
CD8.Tem.KLRG1	MESD	0.0056569	0.065737
CD8.Tem.KLRG1	CBX7	0.00206132	0.0656993
CD8.Tem.KLRG1	TIMM17B	0.00788591	0.0656222
CD8.Tem.KLRG1	IGKV1D-33	1.19422e-24	0.0654729
CD8.Tem.KLRG1	EZR	0.00359405	0.0654168
CD8.Tem.KLRG1	SUPT4H1	0.000215955	0.06541
CD8.Tem.KLRG1	THRAP3	0.000106964	0.0653217
CD8.Tem.KLRG1	SLK	0.00899111	0.0652057
CD8.Tem.KLRG1	COPB2	0.000204714	0.065197
CD8.Tem.KLRG1	EPS15	0.000297074	0.065099
CD8.Tem.KLRG1	CYTOR	2.06094e-06	0.065076
CD8.Tem.KLRG1	IFI27L2	4.92586e-05	0.0650362
CD8.Tem.KLRG1	SKAP2	8.04128e-05	0.0648583
CD8.Tem.KLRG1	PPDPF	1.34317e-08	0.0646365
CD8.Tem.KLRG1	RNPEPL1	5.93833e-05	0.0646142
CD8.Tem.KLRG1	RSF1	0.0522964	0.0645547
CD8.Tem.KLRG1	MRPL51	0.000251355	0.0641357
CD8.Tem.KLRG1	MFSD10	9.01202e-07	0.0641207
CD8.Tem.KLRG1	LY9	3.87668e-06	0.0639378
CD8.Tem.KLRG1	CCR5	1.72933e-20	0.063832
CD8.Tem.KLRG1	MEA1	0.0259219	0.0637007
CD8.Tem.KLRG1	SERINC3	0.00358178	0.0635336
CD8.Tem.KLRG1	PLAAT3	0.00162162	0.0634091
CD8.Tem.KLRG1	PGGHG	0.000115162	0.0633053
CD8.Tem.KLRG1	TTC38	0.00132319	0.0632051
CD8.Tem.KLRG1	PTPRA	0.0111236	0.0631801
CD8.Tem.KLRG1	CCL3L1	6.912e-14	0.0630934
CD8.Tem.KLRG1	ADGRG5	2.73606e-13	0.0629877
CD8.Tem.KLRG1	SH3BP5	0.0100744	0.0629613
CD8.Tem.KLRG1	ATP6AP2	0.00163777	0.0629185
CD8.Tem.KLRG1	SH3BP2	0.0253084	0.0627488
CD8.Tem.KLRG1	VAMP5	0.00296724	0.0627171
CD8.Tem.KLRG1	RAB7A	0.0815828	0.0626327
CD8.Tem.KLRG1	CPNE1	0.00204056	0.0625993
CD8.Tem.KLRG1	PXN	7.93808e-08	0.0624869
CD8.Tem.KLRG1	NSF	0.000411271	0.0622752
CD8.Tem.KLRG1	NSMAF	0.000387395	0.0622023
CD8.Tem.KLRG1	SRP54	7.09746e-05	0.0621698
CD8.Tem.KLRG1	SDHD	0.00109466	0.0618453
CD8.Tem.KLRG1	LINC00944	2.2623e-05	0.0615341
CD8.Tem.KLRG1	PSMA6	0.0216317	0.0614679
CD8.Tem.KLRG1	POP5	0.0646408	0.0613691
CD8.Tem.KLRG1	KLRC1	1.16149e-09	0.0610545
CD8.Tem.KLRG1	LILRB1	1.7037e-15	0.0608806
CD8.Tem.KLRG1	TNFSF14	2.1847e-15	0.0607652
CD8.Tem.KLRG1	RAB5C	0.0166341	0.0607266
CD8.Tem.KLRG1	PARVG	5.68008e-06	0.0606378
CD8.Tem.KLRG1	PPP2R5A	0.0705682	0.0602272
CD8.Tem.KLRG1	ACTB	2.121e-05	0.060206
CD8.Tem.KLRG1	ST8SIA4	0.00195013	0.0600871
CD8.Tem.KLRG1	PDLIM2	0.0115294	0.0598772
CD8.Tem.KLRG1	TRAV19	1.00762e-05	0.0594172
CD8.Tem.KLRG1	CIAO1	0.0166504	0.0593916
CD8.Tem.KLRG1	LAMTOR5	0.00460895	0.0593456
CD8.Tem.KLRG1	SENP6	0.00171172	0.0593126
CD8.Tem.KLRG1	OFD1	0.000151425	0.059242
CD8.Tem.KLRG1	POLR2F	1.54127e-06	0.0591751
CD8.Tem.KLRG1	GMIP	1.07399e-09	0.0591273
CD8.Tem.KLRG1	SERPINB9	4.17777e-09	0.059073
CD8.Tem.KLRG1	EIF4G1	0.00138167	0.0588011
CD8.Tem.KLRG1	CEP78	0.00149989	0.058747
CD8.Tem.KLRG1	FKBP2	0.0139101	0.0587142
CD8.Tem.KLRG1	FAM160A2	0.0369441	0.0583578
CD8.Tem.KLRG1	IRF2	4.15701e-06	0.0582122
CD8.Tem.KLRG1	JAKMIP1	3.33821e-06	0.058124
CD8.Tem.KLRG1	NUP210	0.0832914	0.0581151
CD8.Tem.KLRG1	RPL14	0.0583249	0.0580811
CD8.Tem.KLRG1	DOK2	0.000919987	0.0579661
CD8.Tem.KLRG1	GPAA1	0.0397908	0.0579282
CD8.Tem.KLRG1	UPP1	9.50588e-05	0.0579185
CD8.Tem.KLRG1	CYB561	2.80423e-10	0.0578743
CD8.Tem.KLRG1	SESN1	5.69194e-09	0.0578452
CD8.Tem.KLRG1	STUB1	0.0104124	0.0576536
CD8.Tem.KLRG1	PITPNC1	0.0110769	0.0575469
CD8.Tem.KLRG1	NIBAN1	2.08167e-06	0.0575389
CD8.Tem.KLRG1	GBP4	7.71247e-05	0.0574264
CD8.Tem.KLRG1	USP47	0.00641196	0.0572823
CD8.Tem.KLRG1	ADAR	0.0133442	0.0571837
CD8.Tem.KLRG1	MIEN1	0.000152943	0.0571742
CD8.Tem.KLRG1	HLTF	0.0714272	0.0571694
CD8.Tem.KLRG1	MYO6	4.67629e-07	0.0570123
CD8.Tem.KLRG1	HMGN4	0.000319223	0.0570121
CD8.Tem.KLRG1	S100A8	0.00981321	0.0568718
CD8.Tem.KLRG1	DENND4A	0.000261554	0.0567151
CD8.Tem.KLRG1	POLR2B	0.00232478	0.056705
CD8.Tem.KLRG1	FERMT3	2.38278e-05	0.0566951
CD8.Tem.KLRG1	RNF181	0.00716162	0.0566324
CD8.Tem.KLRG1	LYSMD2	5.41591e-06	0.0565872
CD8.Tem.KLRG1	DOCK2	0.0394232	0.056523
CD8.Tem.KLRG1	PGAM1	0.0379898	0.0564084
CD8.Tem.KLRG1	GPR68	2.81594e-08	0.0564003
CD8.Tem.KLRG1	HSP90AA1	0.0542083	0.0563865
CD8.Tem.KLRG1	MACF1	0.00489622	0.0563669
CD8.Tem.KLRG1	TMBIM4	0.0309126	0.0560739
CD8.Tem.KLRG1	G6PD	2.68298e-05	0.0560417
CD8.Tem.KLRG1	TAF15	0.00233525	0.0560161
CD8.Tem.KLRG1	KIF21B	0.0034237	0.0560069
CD8.Tem.KLRG1	NCALD	3.39677e-06	0.0558116
CD8.Tem.KLRG1	TRBV4-2	0.000660964	0.0557603
CD8.Tem.KLRG1	CCPG1	7.77319e-05	0.0557174
CD8.Tem.KLRG1	ABCB1	0.000386853	0.055615
CD8.Tem.KLRG1	CD300A	0.00133198	0.0556069
CD8.Tem.KLRG1	ZFAND6	0.000708042	0.0555262
CD8.Tem.KLRG1	TMC6	0.00600253	0.0554051
CD8.Tem.KLRG1	HDAC1	0.00144539	0.055361
CD8.Tem.KLRG1	IMP3	0.0114597	0.0552946
CD8.Tem.KLRG1	UBTF	0.000281714	0.0552693
CD8.Tem.KLRG1	PILRB	1.37705e-09	0.055071
CD8.Tem.KLRG1	RNF113A	0.0292911	0.0549838
CD8.Tem.KLRG1	OSBPL3	0.0248157	0.0549007
CD8.Tem.KLRG1	SMIM12	6.44043e-07	0.0548513
CD8.Tem.KLRG1	LGR6	4.65427e-08	0.0548227
CD8.Tem.KLRG1	RAB6A	0.0351109	0.0545436
CD8.Tem.KLRG1	SRI	0.0278883	0.0545434
CD8.Tem.KLRG1	LLGL2	1.64133e-05	0.0543857
CD8.Tem.KLRG1	PSMB6	0.0614053	0.0543076
CD8.Tem.KLRG1	TPP1	2.1788e-05	0.0542187
CD8.Tem.KLRG1	SPATA13	0.00838517	0.0541805
CD8.Tem.KLRG1	KLHDC3	0.00157954	0.0541653
CD8.Tem.KLRG1	TMEM179B	0.00301439	0.0539646
CD8.Tem.KLRG1	PYURF	0.000473217	0.0537962
CD8.Tem.KLRG1	NUB1	0.00901243	0.0536655
CD8.Tem.KLRG1	MAT2B	0.0259219	0.053661
CD8.Tem.KLRG1	GALNT11	4.24466e-05	0.0536249
CD8.Tem.KLRG1	RAP2B	2.48672e-05	0.0535895
CD8.Tem.KLRG1	PSMA7	0.00425981	0.053364
CD8.Tem.KLRG1	NCK1	0.000483384	0.0533636
CD8.Tem.KLRG1	SIDT1	0.0317872	0.0531804
CD8.Tem.KLRG1	APOL3	0.0699095	0.0529773
CD8.Tem.KLRG1	SETD5	0.0731731	0.0529497
CD8.Tem.KLRG1	TCHP	0.00548738	0.0529434
CD8.Tem.KLRG1	CALCOCO1	6.12214e-08	0.0528816
CD8.Tem.KLRG1	GK5	1.10231e-05	0.0528093
CD8.Tem.KLRG1	SNX1	0.0207946	0.052805
CD8.Tem.KLRG1	SSNA1	0.0138229	0.0527309
CD8.Tem.KLRG1	RGS14	0.00598515	0.0527235
CD8.Tem.KLRG1	ZNF217	0.00105844	0.0525916
CD8.Tem.KLRG1	XBP1	0.000268476	0.0525744
CD8.Tem.KLRG1	MXD4	0.0127131	0.0525338
CD8.Tem.KLRG1	SH3BP1	0.000595105	0.0525132
CD8.Tem.KLRG1	RAP1GAP2	5.55288e-07	0.0523727
CD8.Tem.KLRG1	TRGV8	8.02511e-05	0.0523408
CD8.Tem.KLRG1	DNM2	0.0248157	0.0521829
CD8.Tem.KLRG1	NMRAL1	8.45535e-07	0.0521153
CD8.Tem.KLRG1	GNPTAB	0.00197286	0.052111
CD8.Tem.KLRG1	PPP1R12A	0.00273157	0.0520812
CD8.Tem.KLRG1	CMTM3	0.00513553	0.0520742
CD8.Tem.KLRG1	PTRH1	1.17629e-06	0.0520349
CD8.Tem.KLRG1	PTPN6	3.94859e-05	0.0518972
CD8.Tem.KLRG1	GPS2	0.0598021	0.0514135
CD8.Tem.KLRG1	SEC62	0.0790681	0.0512383
CD8.Tem.KLRG1	DDHD1	2.84495e-05	0.0511098
CD8.Tem.KLRG1	B4GALT1	0.00199782	0.0508315
CD8.Tem.KLRG1	PAM	0.00133894	0.0507792
CD8.Tem.KLRG1	PNP	0.00359405	0.0507718
CD8.Tem.KLRG1	RAB24	0.0694966	0.050769
CD8.Tem.KLRG1	ABTB1	0.0896797	0.0507502
CD8.Tem.KLRG1	IER3IP1	0.0125126	0.0506257
CD8.Tem.KLRG1	ILK	0.00179073	0.0505771
CD8.Tem.KLRG1	ATF7IP	0.00383035	0.0505131
CD8.Tem.KLRG1	NLRC3	7.66147e-05	0.0505046
CD8.Tem.KLRG1	USB1	0.0384687	0.0504936
CD8.Tem.KLRG1	PSMD13	0.00455855	0.0503302
CD8.Tem.KLRG1	ECI2	0.000136612	0.0502892
CD8.Tem.KLRG1	HSPB11	0.0546605	0.0501766
CD8.Tem.KLRG1	THRA	0.00213027	0.0501642
CD8.Tem.KLRG1	EHD1	2.01889e-05	0.0501444
CD8.Tem.KLRG1	CASP4	0.00733849	0.0500568
CD8.Tem.KLRG1	SEC61B	0.0696495	0.0499895
CD8.Tem.KLRG1	ARHGAP15	0.0527991	0.0499162
CD8.Tem.KLRG1	SMAD5	0.00263263	0.0498513
CD8.Tem.KLRG1	IQGAP2	0.00575886	0.0498503
CD8.Tem.KLRG1	COMT	0.0415825	0.0497318
CD8.Tem.KLRG1	TRPV2	0.0173815	0.0496682
CD8.Tem.KLRG1	COPE	0.0745019	0.0495948
CD8.Tem.KLRG1	CPNE3	0.00395396	0.0495434
CD8.Tem.KLRG1	RASGRP1	0.016385	0.04952
CD8.Tem.KLRG1	PAFAH2	1.4674e-05	0.0495061
CD8.Tem.KLRG1	MT1E	5.71514e-08	0.0494842
CD8.Tem.KLRG1	MYH9	0.023661	0.0494131
CD8.Tem.KLRG1	HSD17B10	0.0012198	0.049407
CD8.Tem.KLRG1	DCTN2	0.098721	0.0493982
CD8.Tem.KLRG1	EMC3	0.0568478	0.0493765
CD8.Tem.KLRG1	ATG16L2	0.0104124	0.0493511
CD8.Tem.KLRG1	CAMK2N1	4.88875e-05	0.0493482
CD8.Tem.KLRG1	COMMD4	0.0021574	0.0491592
CD8.Tem.KLRG1	AKIRIN2	0.00388237	0.0491442
CD8.Tem.KLRG1	VPS4B	0.0199317	0.0491183
CD8.Tem.KLRG1	TSHZ1	0.00103984	0.048975
CD8.Tem.KLRG1	DYRK2	1.9763e-06	0.0489277
CD8.Tem.KLRG1	AC243829.1	5.10686e-11	0.0488825
CD8.Tem.KLRG1	CTR9	0.000354477	0.0488359
CD8.Tem.KLRG1	CD320	0.000315579	0.0487551
CD8.Tem.KLRG1	FCRL3	1.15387e-05	0.0486328
CD8.Tem.KLRG1	PARP4	0.00988103	0.0485291
CD8.Tem.KLRG1	GIMAP8	1.70221e-09	0.0484974
CD8.Tem.KLRG1	GFI1	0.0018206	0.0484399
CD8.Tem.KLRG1	NPRL2	7.43836e-06	0.0484272
CD8.Tem.KLRG1	GET3	0.0645195	0.0483897
CD8.Tem.KLRG1	CAPZB	0.0317872	0.0483667
CD8.Tem.KLRG1	CCM2	0.00217896	0.048297
CD8.Tem.KLRG1	GON4L	0.0632507	0.0482879
CD8.Tem.KLRG1	ADD1	0.0126189	0.0482749
CD8.Tem.KLRG1	LINC00649	0.000176058	0.0482671
CD8.Tem.KLRG1	KHDRBS1	0.0506354	0.0481981
CD8.Tem.KLRG1	KDM5A	0.0230084	0.0481171
CD8.Tem.KLRG1	TCF12	0.0641735	0.0481057
CD8.Tem.KLRG1	BTN3A3	0.000450629	0.0479458
CD8.Tem.KLRG1	PHB	0.0215472	0.0479096
CD8.Tem.KLRG1	AC006369.1	0.000380776	0.047859
CD8.Tem.KLRG1	FNTA	0.00341871	0.0476834
CD8.Tem.KLRG1	RNASEK	8.01979e-05	0.0475131
CD8.Tem.KLRG1	REX1BD	0.0660166	0.0473181
CD8.Tem.KLRG1	RPN1	0.0110769	0.047315
CD8.Tem.KLRG1	POLR2G	0.0929793	0.0472899
CD8.Tem.KLRG1	C16orf54	0.00882803	0.0472366
CD8.Tem.KLRG1	KRAS	0.00370688	0.0472258
CD8.Tem.KLRG1	TRGC1	0.0758191	0.0471697
CD8.Tem.KLRG1	PDGFB	4.36927e-17	0.0471413
CD8.Tem.KLRG1	PDLIM1	1.56277e-09	0.0469807
CD8.Tem.KLRG1	HPS3	0.000473217	0.0469271
CD8.Tem.KLRG1	C12orf65	0.0671565	0.0468905
CD8.Tem.KLRG1	DNAJC7	0.0160366	0.0468628
CD8.Tem.KLRG1	MRPL54	0.0687468	0.0468596
CD8.Tem.KLRG1	RRAS2	8.12526e-08	0.046834
CD8.Tem.KLRG1	MICAL2	1.84428e-05	0.0468073
CD8.Tem.KLRG1	DLGAP4	0.0588761	0.0467894
CD8.Tem.KLRG1	TRBV28	0.00117768	0.0467628
CD8.Tem.KLRG1	GNG5	0.0767003	0.0467211
CD8.Tem.KLRG1	AIP	0.00162162	0.0467044
CD8.Tem.KLRG1	SDHC	0.0712954	0.0462645
CD8.Tem.KLRG1	CTBP1	0.00981321	0.0462207
CD8.Tem.KLRG1	PCM1	0.0220508	0.0461676
CD8.Tem.KLRG1	CIAO2B	0.0191101	0.0460817
CD8.Tem.KLRG1	VGLL4	0.0115813	0.0460583
CD8.Tem.KLRG1	TNRC6C	0.056843	0.0460278
CD8.Tem.KLRG1	SLC25A20	0.000361259	0.0459447
CD8.Tem.KLRG1	PSMA3	0.00460895	0.0458654
CD8.Tem.KLRG1	PCSK7	0.0329311	0.0457069
CD8.Tem.KLRG1	SMAGP	1.78725e-08	0.045704
CD8.Tem.KLRG1	BCL7C	0.0113432	0.04561
CD8.Tem.KLRG1	BCL2L1	0.00864946	0.0454918
CD8.Tem.KLRG1	ECH1	0.0439454	0.0454716
CD8.Tem.KLRG1	POLR2K	0.0691092	0.0454132
CD8.Tem.KLRG1	ACSL5	5.08465e-05	0.045366
CD8.Tem.KLRG1	PPCS	0.00265676	0.0453612
CD8.Tem.KLRG1	TRDV2	0.000453847	0.0452144
CD8.Tem.KLRG1	NCKAP1L	0.091568	0.0450834
CD8.Tem.KLRG1	VTI1B	0.0100027	0.0450697
CD8.Tem.KLRG1	JADE2	0.00349397	0.045038
CD8.Tem.KLRG1	SSR3	0.00115077	0.0449588
CD8.Tem.KLRG1	FADD	4.79179e-08	0.0449371
CD8.Tem.KLRG1	RPS6KA1	0.0173815	0.0446602
CD8.Tem.KLRG1	SEC24C	0.00109702	0.0445957
CD8.Tem.KLRG1	TGFBR1	2.35905e-05	0.0445782
CD8.Tem.KLRG1	VPS13A	0.00377894	0.0444723
CD8.Tem.KLRG1	ITSN2	0.0329311	0.0444512
CD8.Tem.KLRG1	HERPUD1	0.000109497	0.0444316
CD8.Tem.KLRG1	DYNC1H1	0.0218542	0.0441972
CD8.Tem.KLRG1	HNRNPUL2	0.0227049	0.0441729
CD8.Tem.KLRG1	ADORA2A	2.60568e-07	0.0440887
CD8.Tem.KLRG1	IFI16	0.00302581	0.044079
CD8.Tem.KLRG1	IGLV2-14	0.0236658	0.0440739
CD8.Tem.KLRG1	MIAT	0.0127131	0.0439798
CD8.Tem.KLRG1	TIMM8B	0.068693	0.0438432
CD8.Tem.KLRG1	FLOT2	0.00398436	0.0437681
CD8.Tem.KLRG1	SPNS3	0.0514064	0.0436423
CD8.Tem.KLRG1	SLC15A4	0.0177418	0.0436374
CD8.Tem.KLRG1	ZNF800	0.00990768	0.0435892
CD8.Tem.KLRG1	BATF	0.0078654	0.0434634
CD8.Tem.KLRG1	DNAJB14	0.0552291	0.0434558
CD8.Tem.KLRG1	FBXO6	0.00884436	0.0434248
CD8.Tem.KLRG1	SAMD9L	0.0477399	0.04335
CD8.Tem.KLRG1	ZKSCAN1	0.0860099	0.0433405
CD8.Tem.KLRG1	NAA10	0.0758191	0.0432511
CD8.Tem.KLRG1	FLI1	0.00564933	0.0431952
CD8.Tem.KLRG1	PLCL2	0.0991373	0.0431676
CD8.Tem.KLRG1	DPM2	4.52575e-05	0.0431634
CD8.Tem.KLRG1	FHL3	2.10014e-05	0.0431572
CD8.Tem.KLRG1	TADA3	0.0479191	0.043121
CD8.Tem.KLRG1	ABHD14A	0.00273917	0.0430319
CD8.Tem.KLRG1	TRAPPC2	1.60499e-05	0.0429895
CD8.Tem.KLRG1	NDUFAF3	0.0413849	0.0429862
CD8.Tem.KLRG1	JAKMIP2	3.73257e-06	0.0429857
CD8.Tem.KLRG1	CTSS	0.0416225	0.0429574
CD8.Tem.KLRG1	ATG2A	0.0794228	0.0429436
CD8.Tem.KLRG1	TMEM35B	0.0386706	0.0426479
CD8.Tem.KLRG1	CLIP4	1.44047e-05	0.0426449
CD8.Tem.KLRG1	BCAP29	0.00370781	0.0425813
CD8.Tem.KLRG1	C11orf21	0.0321423	0.0425555
CD8.Tem.KLRG1	SPSB3	0.0987261	0.0425199
CD8.Tem.KLRG1	ENO2	0.086477	0.042511
CD8.Tem.KLRG1	DPP7	0.028862	0.0425076
CD8.Tem.KLRG1	SACM1L	0.000152943	0.0424962
CD8.Tem.KLRG1	CAPN12	0.006126	0.0424242
CD8.Tem.KLRG1	WDTC1	0.000354477	0.0422695
CD8.Tem.KLRG1	FXYD2	3.52462e-09	0.0422184
CD8.Tem.KLRG1	AGO4	0.000555531	0.0421367
CD8.Tem.KLRG1	MED11	7.36326e-06	0.0421003
CD8.Tem.KLRG1	AF165147.1	5.69173e-08	0.0420363
CD8.Tem.KLRG1	SDR39U1	0.0120265	0.0418006
CD8.Tem.KLRG1	STK39	0.0413849	0.0415979
CD8.Tem.KLRG1	SQSTM1	0.0195208	0.0415148
CD8.Tem.KLRG1	SLC27A3	0.000254186	0.0414956
CD8.Tem.KLRG1	RPL28	0.090857	0.0413437
CD8.Tem.KLRG1	AGFG2	0.0212711	0.0412215
CD8.Tem.KLRG1	CTDSP1	0.0715951	0.0411962
CD8.Tem.KLRG1	CFH	1.92416e-07	0.041017
CD8.Tem.KLRG1	LMAN1	0.0276544	0.0409815
CD8.Tem.KLRG1	IL18RAP	2.21332e-06	0.0409719
CD8.Tem.KLRG1	RAB4B	0.0062127	0.0409109
CD8.Tem.KLRG1	RNF130	0.0165021	0.040873
CD8.Tem.KLRG1	LINC00623	4.63051e-05	0.0408717
CD8.Tem.KLRG1	HLA-DMB	5.14051e-10	0.0408609
CD8.Tem.KLRG1	SRSF4	0.0234947	0.0407314
CD8.Tem.KLRG1	VPS16	0.0156032	0.0405973
CD8.Tem.KLRG1	SPEF2	3.3087e-09	0.0405956
CD8.Tem.KLRG1	DEFA3	0.0066942	0.0405882
CD8.Tem.KLRG1	CLU	1.49642e-05	0.0404929
CD8.Tem.KLRG1	TMX1	0.0506308	0.0404308
CD8.Tem.KLRG1	LAMTOR2	0.0900839	0.0403627
CD8.Tem.KLRG1	SDHAF2	0.0858274	0.0403576
CD8.Tem.KLRG1	VKORC1	0.00711226	0.040223
CD8.Tem.KLRG1	CLCF1	1.04741e-08	0.0401542
CD8.Tem.KLRG1	TGIF1	0.000101074	0.0401208
CD8.Tem.KLRG1	GALNT3	0.0613841	0.0400558
CD8.Tem.KLRG1	KDELR1	0.0273936	0.0399846
CD8.Tem.KLRG1	DUSP23	0.0225015	0.0399766
CD8.Tem.KLRG1	ADCY7	0.00694729	0.0399548
CD8.Tem.KLRG1	TRIM27	0.00181613	0.0399443
CD8.Tem.KLRG1	ZMAT2	0.0950897	0.0399381
CD8.Tem.KLRG1	OSBPL5	3.17448e-05	0.0399138
CD8.Tem.KLRG1	EPRS	0.0201981	0.0398158
CD8.Tem.KLRG1	TMEM9B	0.0758991	0.039797
CD8.Tem.KLRG1	RGS9	1.23353e-05	0.0396688
CD8.Tem.KLRG1	PTCH1	1.30121e-06	0.0395983
CD8.Tem.KLRG1	CDCA4	1.34532e-07	0.0394325
CD8.Tem.KLRG1	CYTH3	1.35543e-10	0.0394224
CD8.Tem.KLRG1	RHOU	1.07399e-09	0.0393411
CD8.Tem.KLRG1	PNRC2	0.0350377	0.0393224
CD8.Tem.KLRG1	CEBPD	0.00769667	0.0393196
CD8.Tem.KLRG1	GSAP	8.1903e-06	0.0392684
CD8.Tem.KLRG1	ABCF3	0.0221636	0.0391604
CD8.Tem.KLRG1	SLFN5	0.0896797	0.0391016
CD8.Tem.KLRG1	MRPS14	0.0273038	0.0390294
CD8.Tem.KLRG1	YPEL1	0.0303787	0.0390102
CD8.Tem.KLRG1	ZBTB44	0.0562298	0.0389221
CD8.Tem.KLRG1	COA3	0.00195748	0.03874
CD8.Tem.KLRG1	GPKOW	0.0334246	0.0386895
CD8.Tem.KLRG1	CTNNBIP1	4.95732e-05	0.0386833
CD8.Tem.KLRG1	KDM4C	0.00387532	0.038677
CD8.Tem.KLRG1	GPR108	0.0347483	0.0386729
CD8.Tem.KLRG1	TRAPPC12	0.0810988	0.0385507
CD8.Tem.KLRG1	GRHPR	0.00169575	0.0385259
CD8.Tem.KLRG1	ENPP5	9.88377e-09	0.0385155
CD8.Tem.KLRG1	TMEM181	0.000607544	0.0384875
CD8.Tem.KLRG1	PTPRJ	0.00308187	0.0384584
CD8.Tem.KLRG1	FCMR	0.0820698	0.0384288
CD8.Tem.KLRG1	FOXN3	0.0678476	0.0383558
CD8.Tem.KLRG1	HIGD1A	0.0610591	0.0382226
CD8.Tem.KLRG1	SERPINB1	0.0897992	0.0381564
CD8.Tem.KLRG1	FEZ1	2.38278e-05	0.0380816
CD8.Tem.KLRG1	ACTR1A	0.00677029	0.037938
CD8.Tem.KLRG1	NGRN	0.000660399	0.0379322
CD8.Tem.KLRG1	ACADVL	0.0241251	0.0377358
CD8.Tem.KLRG1	RNF111	0.0352869	0.0377144
CD8.Tem.KLRG1	ABI1	0.0758916	0.0377047
CD8.Tem.KLRG1	KRI1	0.00419173	0.0376834
CD8.Tem.KLRG1	VEZF1	0.0546605	0.0375969
CD8.Tem.KLRG1	IGFBP3	7.7e-05	0.0374674
CD8.Tem.KLRG1	APOL2	0.0775476	0.0374099
CD8.Tem.KLRG1	AP1M1	0.0171279	0.0373454
CD8.Tem.KLRG1	IFI35	0.0532728	0.0373027
CD8.Tem.KLRG1	PDGFD	0.00363702	0.0372485
CD8.Tem.KLRG1	CD8B2	2.55905e-11	0.0372326
CD8.Tem.KLRG1	PCSK1N	0.0331847	0.0371499
CD8.Tem.KLRG1	SPRYD3	0.00196615	0.0369848
CD8.Tem.KLRG1	ITPR1	0.00979452	0.0369158
CD8.Tem.KLRG1	GLUL	0.00312914	0.0368938
CD8.Tem.KLRG1	PHF23	0.00263895	0.0368711
CD8.Tem.KLRG1	CHI3L2	0.000398508	0.0368511
CD8.Tem.KLRG1	TUSC2	0.000926884	0.0368455
CD8.Tem.KLRG1	SLC2A1	0.00187946	0.0368443
CD8.Tem.KLRG1	PHKG2	0.0141174	0.0368292
CD8.Tem.KLRG1	BABAM1	0.0850995	0.0366773
CD8.Tem.KLRG1	RAD23A	0.0860099	0.0366727
CD8.Tem.KLRG1	PRSS23	6.15857e-07	0.0365553
CD8.Tem.KLRG1	NLRC5	0.0258206	0.0365379
CD8.Tem.KLRG1	NOP56	0.0297094	0.0365162
CD8.Tem.KLRG1	TCOF1	0.00804457	0.0365129
CD8.Tem.KLRG1	ADRM1	0.0654768	0.0364751
CD8.Tem.KLRG1	GPATCH11	0.0571196	0.0364535
CD8.Tem.KLRG1	SURF4	0.0093752	0.0364462
CD8.Tem.KLRG1	PSMD2	0.0997734	0.0362771
CD8.Tem.KLRG1	WDR54	0.0476886	0.0362304
CD8.Tem.KLRG1	C5orf56	0.0303787	0.0362226
CD8.Tem.KLRG1	ARHGAP4	0.0244792	0.0361879
CD8.Tem.KLRG1	LPIN1	0.0173815	0.0361567
CD8.Tem.KLRG1	PTPN7	0.00020162	0.0361097
CD8.Tem.KLRG1	EVA1C	0.0632507	0.036078
CD8.Tem.KLRG1	LYPLA2	0.0351109	0.0360653
CD8.Tem.KLRG1	AC022706.1	0.000277052	0.0360646
CD8.Tem.KLRG1	DKC1	0.0699699	0.0359997
CD8.Tem.KLRG1	ADAP1	0.0569572	0.0359044
CD8.Tem.KLRG1	DERL1	0.0190505	0.0358342
CD8.Tem.KLRG1	CSTB	0.0323188	0.0357346
CD8.Tem.KLRG1	DCTN1	0.00582387	0.0357022
CD8.Tem.KLRG1	MUS81	0.00388237	0.0356933
CD8.Tem.KLRG1	ZMYND11	0.0151193	0.0356709
CD8.Tem.KLRG1	TUT7	0.0758191	0.03567
CD8.Tem.KLRG1	PTPRM	1.05765e-05	0.0356694
CD8.Tem.KLRG1	LRCH3	0.0894061	0.0356683
CD8.Tem.KLRG1	LIMA1	0.0833246	0.0356506
CD8.Tem.KLRG1	AASDHPPT	0.010248	0.0356049
CD8.Tem.KLRG1	TRIM38	0.0486396	0.0353165
CD8.Tem.KLRG1	GSS	0.00284386	0.0353087
CD8.Tem.KLRG1	RALGDS	0.0127131	0.0351356
CD8.Tem.KLRG1	AKT1	0.0222617	0.0351247
CD8.Tem.KLRG1	AAMP	0.0695294	0.0349883
CD8.Tem.KLRG1	MMP23B	1.0731e-06	0.0349822
CD8.Tem.KLRG1	PPID	0.0894693	0.0348806
CD8.Tem.KLRG1	ELOVL1	0.0235434	0.0347464
CD8.Tem.KLRG1	LAMP1	0.0088888	0.034655
CD8.Tem.KLRG1	ANXA4	0.000494192	0.0346018
CD8.Tem.KLRG1	HENMT1	0.0162622	0.0345582
CD8.Tem.KLRG1	MCRS1	0.00546822	0.0345126
CD8.Tem.KLRG1	THAP11	0.0287742	0.0345049
CD8.Tem.KLRG1	ERCC5	0.0690646	0.0344853
CD8.Tem.KLRG1	SMIM29	0.0152535	0.0344566
CD8.Tem.KLRG1	FBXO9	0.0989208	0.0342132
CD8.Tem.KLRG1	ARFGEF1	0.070387	0.0340576
CD8.Tem.KLRG1	RNF149	0.00529877	0.0339605
CD8.Tem.KLRG1	APEH	0.08175	0.0339495
CD8.Tem.KLRG1	POP4	0.0167312	0.0338517
CD8.Tem.KLRG1	CACNA2D2	1.07131e-09	0.0337862
CD8.Tem.KLRG1	TBK1	0.0222617	0.0337634
CD8.Tem.KLRG1	TMEM203	0.043187	0.0336362
CD8.Tem.KLRG1	ASAH1	0.0775476	0.0336241
CD8.Tem.KLRG1	CDK13	0.0375797	0.0335409
CD8.Tem.KLRG1	TP53I11	0.000292723	0.033469
CD8.Tem.KLRG1	HCP5	0.000534757	0.0333976
CD8.Tem.KLRG1	NCOR1	0.0777865	0.0333717
CD8.Tem.KLRG1	DMKN	1.05951e-10	0.0332673
CD8.Tem.KLRG1	STX4	0.0553768	0.0332282
CD8.Tem.KLRG1	IWS1	0.0674852	0.0331749
CD8.Tem.KLRG1	IVD	0.000683918	0.0331383
CD8.Tem.KLRG1	DTNBP1	0.0143634	0.0331352
CD8.Tem.KLRG1	ASXL2	0.0323188	0.0331064
CD8.Tem.KLRG1	CHORDC1	0.0887884	0.033069
CD8.Tem.KLRG1	GTDC1	0.0154079	0.0330286
CD8.Tem.KLRG1	ZNF83	0.0708456	0.0328712
CD8.Tem.KLRG1	MTSS1	0.000556035	0.0328114
CD8.Tem.KLRG1	RAD50	0.0590793	0.0327742
CD8.Tem.KLRG1	ATP6V0D1	0.00604521	0.0327647
CD8.Tem.KLRG1	ASB8	0.0126803	0.0327184
CD8.Tem.KLRG1	DCAF5	0.083698	0.0325847
CD8.Tem.KLRG1	DPF2	0.00493704	0.0324251
CD8.Tem.KLRG1	PLXND1	0.0301346	0.0322511
CD8.Tem.KLRG1	TAF6	0.00694894	0.0322397
CD8.Tem.KLRG1	RRP36	0.0605795	0.0320792
CD8.Tem.KLRG1	SLC10A3	0.00415894	0.0320648
CD8.Tem.KLRG1	ATG5	0.0630844	0.0320587
CD8.Tem.KLRG1	TFIP11	0.0512872	0.0320414
CD8.Tem.KLRG1	POLRMT	0.0338342	0.0319694
CD8.Tem.KLRG1	RPL39L	0.0412516	0.0319469
CD8.Tem.KLRG1	PSD4	0.0103776	0.0319226
CD8.Tem.KLRG1	PLCG2	1.15091e-05	0.0319188
CD8.Tem.KLRG1	SYNM	1.31588e-05	0.0318732
CD8.Tem.KLRG1	RASGEF1A	3.20443e-06	0.0317986
CD8.Tem.KLRG1	TMED5	0.0832914	0.0317421
CD8.Tem.KLRG1	SMIM15	0.00620257	0.0316465
CD8.Tem.KLRG1	SAP30	0.000421864	0.0316347
CD8.Tem.KLRG1	TMEM259	0.040573	0.0314175
CD8.Tem.KLRG1	PLEKHG3	0.00141152	0.0313664
CD8.Tem.KLRG1	FAS	0.0175403	0.0313579
CD8.Tem.KLRG1	AKT3	0.0688269	0.0313295
CD8.Tem.KLRG1	CDK6	0.0975639	0.0312345
CD8.Tem.KLRG1	CDC34	0.0152428	0.0310871
CD8.Tem.KLRG1	HIVEP3	0.0349968	0.0310709
CD8.Tem.KLRG1	KEAP1	0.00265676	0.0309898
CD8.Tem.KLRG1	DCAF7	0.0216188	0.030953
CD8.Tem.KLRG1	RNF14	0.0522964	0.0308531
CD8.Tem.KLRG1	NCOA2	0.0115565	0.0307659
CD8.Tem.KLRG1	EXOC2	0.0517484	0.0306417
CD8.Tem.KLRG1	MAP3K6	5.34962e-07	0.0306012
CD8.Tem.KLRG1	MIDN	0.000616407	0.0305991
CD8.Tem.KLRG1	CCDC112	0.0116621	0.0304394
CD8.Tem.KLRG1	TMEM250	0.00352472	0.0303913
CD8.Tem.KLRG1	U2AF1	0.0375797	0.0303646
CD8.Tem.KLRG1	NADK	0.0826761	0.0303633
CD8.Tem.KLRG1	C1orf174	0.0552291	0.0303396
CD8.Tem.KLRG1	NUDC	0.00867726	0.0302545
CD8.Tem.KLRG1	FAM8A1	0.000917379	0.0301735
CD8.Tem.KLRG1	DCP1B	0.000396819	0.0301622
CD8.Tem.KLRG1	CPNE2	0.00138318	0.0301348
CD8.Tem.KLRG1	ACBD5	0.00359663	0.0301009
CD8.Tem.KLRG1	SLC25A4	0.000914755	0.0300651
CD8.Tem.KLRG1	AC008875.3	0.0561128	0.029978
CD8.Tem.KLRG1	WDR45	0.0500855	0.0299408
CD8.Tem.KLRG1	ADHFE1	0.0466789	0.0297875
CD8.Tem.KLRG1	PEPD	0.0181378	0.0296838
CD8.Tem.KLRG1	LCNL1	2.34565e-09	0.0295952
CD8.Tem.KLRG1	TRPC4AP	0.0236146	0.0295449
CD8.Tem.KLRG1	MAP3K13	0.085386	0.0295253
CD8.Tem.KLRG1	NAE1	0.0375797	0.0294223
CD8.Tem.KLRG1	KIF13B	0.0458382	0.0294136
CD8.Tem.KLRG1	TFPT	0.0129419	0.0294023
CD8.Tem.KLRG1	PRPF38B	0.0984152	0.0293602
CD8.Tem.KLRG1	TNFRSF1B	0.0758191	0.0293339
CD8.Tem.KLRG1	CLPTM1	0.0359292	0.0293252
CD8.Tem.KLRG1	RUVBL1	0.0740254	0.0292217
CD8.Tem.KLRG1	ATF2	0.085386	0.0291843
CD8.Tem.KLRG1	MCOLN2	0.0103408	0.0290717
CD8.Tem.KLRG1	SMKR1	0.000169197	0.0290588
CD8.Tem.KLRG1	NSUN2	0.0350399	0.0290005
CD8.Tem.KLRG1	TRNT1	0.0313114	0.0288737
CD8.Tem.KLRG1	LEO1	0.0318165	0.0287288
CD8.Tem.KLRG1	AC090152.1	0.0417538	0.0283881
CD8.Tem.KLRG1	TBKBP1	0.000411038	0.0281599
CD8.Tem.KLRG1	TSG101	0.0373758	0.0281133
CD8.Tem.KLRG1	CISH	0.0241251	0.0279817
CD8.Tem.KLRG1	MSC-AS1	0.0320534	0.0279765
CD8.Tem.KLRG1	HSPA4	0.0607923	0.0279077
CD8.Tem.KLRG1	SLC25A11	0.0630844	0.0278165
CD8.Tem.KLRG1	TSEN34	0.00875178	0.0277877
CD8.Tem.KLRG1	CYBC1	0.0736172	0.0277512
CD8.Tem.KLRG1	MRPS11	0.0667999	0.0277382
CD8.Tem.KLRG1	KAT5	0.0711369	0.0276801
CD8.Tem.KLRG1	ZNF12	0.0262953	0.0275859
CD8.Tem.KLRG1	SYT11	0.0156637	0.0275778
CD8.Tem.KLRG1	UTP3	0.0789882	0.0275711
CD8.Tem.KLRG1	MAD2L2	0.0733132	0.0274494
CD8.Tem.KLRG1	FYCO1	0.000926884	0.0274291
CD8.Tem.KLRG1	PIK3AP1	0.0385211	0.0274244
CD8.Tem.KLRG1	CXXC5	6.26357e-05	0.0273324
CD8.Tem.KLRG1	SUPV3L1	0.073026	0.0273196
CD8.Tem.KLRG1	S100A9	0.0758191	0.0272692
CD8.Tem.KLRG1	TBC1D9B	0.0501613	0.0271465
CD8.Tem.KLRG1	KLF10	0.00671278	0.0271377
CD8.Tem.KLRG1	GNPDA1	0.00926011	0.0269258
CD8.Tem.KLRG1	LAIR2	0.0826267	0.0268206
CD8.Tem.KLRG1	FCHSD1	0.0201138	0.0267968
CD8.Tem.KLRG1	FGL2	1.44078e-05	0.026756
CD8.Tem.KLRG1	BX284668.5	0.0371894	0.0267108
CD8.Tem.KLRG1	APOBEC3H	0.00851375	0.0264389
CD8.Tem.KLRG1	APOL1	0.0149882	0.0264177
CD8.Tem.KLRG1	RPS18	0.00341341	0.0263637
CD8.Tem.KLRG1	CDC16	0.0152762	0.0262948
CD8.Tem.KLRG1	ZNRD1	0.0827275	0.0262344
CD8.Tem.KLRG1	SLC35B2	0.0612934	0.0260227
CD8.Tem.KLRG1	AC034238.1	0.000177288	0.025934
CD8.Tem.KLRG1	CLSTN3	0.0903439	0.0259201
CD8.Tem.KLRG1	DNAJA2	0.0453045	0.0258973
CD8.Tem.KLRG1	PMS1	0.0950897	0.0258765
CD8.Tem.KLRG1	TIFA	0.0126189	0.0257613
CD8.Tem.KLRG1	AC103702.2	0.00118176	0.0256852
CD8.Tem.KLRG1	INPP5D	0.0775476	0.0256475
CD8.Tem.KLRG1	PROK2	0.000410046	0.0255346
CD8.Tem.KLRG1	DCAF13	0.0612844	0.0254451
CD8.Tem.KLRG1	RDX	0.0641735	0.0254439
CD8.Tem.KLRG1	SLC35B1	0.080438	0.0254417
CD8.Tem.KLRG1	PLXNC1	0.0488887	0.0254417
CD8.Tem.KLRG1	PREB	0.0762944	0.0254358
CD8.Tem.KLRG1	TMEM11	0.00452256	0.0253806
CD8.Tem.KLRG1	NCR1	0.000275144	0.025365
CD8.Tem.KLRG1	RRP8	0.0372645	0.0253165
CD8.Tem.KLRG1	ZNF322	0.00479916	0.0252169
CD8.Tem.KLRG1	TMEM171	2.40545e-13	0.0252004
CD8.Tem.KLRG1	NOP2	0.0285843	0.0251609
CD8.Tem.KLRG1	UBQLN4	0.0678235	0.0251495
CD8.Tem.KLRG1	MCM7	0.0128619	0.0250654
CD8.Tem.KLRG1	MFAP1	0.0614053	0.0249535
CD8.Tem.KLRG1	RNF34	0.096478	0.0247713
CD8.Tem.KLRG1	CCDC152	0.00416394	0.0247487
CD8.Tem.KLRG1	TUBB4A	1.10859e-05	0.0247425
CD8.Tem.KLRG1	PDZD4	0.00547731	0.0246921
CD8.Tem.KLRG1	COMMD5	0.0312034	0.0246794
CD8.Tem.KLRG1	GAS7	0.0100744	0.0243186
CD8.Tem.KLRG1	SLF2	0.035373	0.0243032
CD8.Tem.KLRG1	CD101	0.0092977	0.0242572
CD8.Tem.KLRG1	SPECC1	0.00711298	0.0240418
CD8.Tem.KLRG1	AHCYL1	0.021112	0.0239427
CD8.Tem.KLRG1	IL15	0.00248735	0.0238684
CD8.Tem.KLRG1	CCDC102A	0.00778599	0.0238536
CD8.Tem.KLRG1	CLSTN1	0.0872397	0.023758
CD8.Tem.KLRG1	DGKQ	0.0160769	0.0235586
CD8.Tem.KLRG1	RPA1	0.0894693	0.0235392
CD8.Tem.KLRG1	SOX13	0.00017112	0.0232833
CD8.Tem.KLRG1	ERCC1	0.0993817	0.0227201
CD8.Tem.KLRG1	HAGHL	0.0499998	0.0224899
CD8.Tem.KLRG1	CNR2	8.40498e-07	0.022313
CD8.Tem.KLRG1	LINC01934	0.0342947	0.0222584
CD8.Tem.KLRG1	TRAPPC6B	0.0631235	0.0221556
CD8.Tem.KLRG1	ADAT1	0.0249946	0.022069
CD8.Tem.KLRG1	MGAT2	0.0957678	0.0219826
CD8.Tem.KLRG1	LYZ	3.34281e-06	0.0219279
CD8.Tem.KLRG1	WRAP73	0.0957763	0.0218018
CD8.Tem.KLRG1	METTL18	0.0758991	0.0217799
CD8.Tem.KLRG1	RTP4	0.0335163	0.0216259
CD8.Tem.KLRG1	RNASEL	0.0170098	0.0216145
CD8.Tem.KLRG1	SMIM14	0.0169496	0.0215502
CD8.Tem.KLRG1	IL18BP	0.0749559	0.0214121
CD8.Tem.KLRG1	TMEM273	0.0632507	0.0212627
CD8.Tem.KLRG1	C1RL-AS1	0.0486396	0.0211856
CD8.Tem.KLRG1	FAM49A	0.0111961	0.021115
CD8.Tem.KLRG1	SLC25A38	0.0735492	0.0210501
CD8.Tem.KLRG1	GNGT2	0.00838449	0.0204746
CD8.Tem.KLRG1	ZSWIM5	0.0475221	0.0203601
CD8.Tem.KLRG1	DCLRE1C	0.056753	0.0203492
CD8.Tem.KLRG1	ELANE	0.0712954	0.0202977
CD8.Tem.KLRG1	EPHX4	2.79775e-05	0.0201794
CD8.Tem.KLRG1	DEFA4	0.00693604	0.0198082
CD8.Tem.KLRG1	TFEB	0.0294097	0.0197282
CD8.Tem.KLRG1	B4GALNT3	1.44627e-08	0.019614
CD8.Tem.KLRG1	LIPT1	0.080438	0.0193602
CD8.Tem.KLRG1	AC099063.4	0.0912005	0.0193577
CD8.Tem.KLRG1	DYRK1B	0.0614053	0.0190459
CD8.Tem.KLRG1	NUAK2	0.0555329	0.0189301
CD8.Tem.KLRG1	SUSD1	0.0831032	0.0187919
CD8.Tem.KLRG1	KCTD7	0.0510226	0.0187189
CD8.Tem.KLRG1	TCAF1	0.0649455	0.0186383
CD8.Tem.KLRG1	EPB41L4A	0.0238219	0.0185068
CD8.Tem.KLRG1	PRDM8	0.0778021	0.0183509
CD8.Tem.KLRG1	FCHO2	0.000343126	0.0182136
CD8.Tem.KLRG1	QDPR	0.0739865	0.0181941
CD8.Tem.KLRG1	ZNF17	0.020261	0.0181375
CD8.Tem.KLRG1	AC073115.2	0.00319283	0.0180896
CD8.Tem.KLRG1	SLC4A4	0.0361833	0.017937
CD8.Tem.KLRG1	PCYOX1	0.0866938	0.0175955
CD8.Tem.KLRG1	CCR1	1.37827e-05	0.0172787
CD8.Tem.KLRG1	UST	0.0831032	0.0172374
CD8.Tem.KLRG1	MPP1	0.0656006	0.0167451
CD8.Tem.KLRG1	RAD51D	0.042155	0.0167445
CD8.Tem.KLRG1	AC004585.1	0.0966952	0.0166774
CD8.Tem.KLRG1	IKBIP	0.0552839	0.0166729
CD8.Tem.KLRG1	PPP1R37	0.0729281	0.0164111
CD8.Tem.KLRG1	RWDD2B	0.0818134	0.0160731
CD8.Tem.KLRG1	PZP	0.0472715	0.0159989
CD8.Tem.KLRG1	AC108925.1	1.33332e-05	0.015993
CD8.Tem.KLRG1	IGKV3D-20	0.000199985	0.0159506
CD8.Tem.KLRG1	KIAA1671	0.00460895	0.0155513
CD8.Tem.KLRG1	PACSIN1	0.000649557	0.0155143
CD8.Tem.KLRG1	NIPAL2	0.0322597	0.0154849
CD8.Tem.KLRG1	AL450352.1	0.0384893	0.0154756
CD8.Tem.KLRG1	RAB6B	5.77512e-05	0.0152169
CD8.Tem.KLRG1	DYNC2H1	0.0482109	0.0152167
CD8.Tem.KLRG1	TMCC3	0.00460306	0.0138112
CD8.Tem.KLRG1	ME1	2.79841e-07	0.0137338
CD8.Tem.KLRG1	STYK1	0.0510554	0.0136112
CD8.Tem.KLRG1	GATA6	0.0168488	0.0133223
CD8.Tem.KLRG1	ZNF74	0.0695294	0.0123002
CD8.Tem.KLRG1	FUT10	0.0794675	0.0118475
CD8.Tem.KLRG1	IGHV3-30	0.0794228	0.0114924
CD8.Tem.KLRG1	HHAT	0.0794228	0.0114492
CD8.Tem.KLRG1	AC116337.3	0.000510037	0.0106158
CD8.Tem.KLRG1	GRAMD1C	0.0417024	0.0100743
CD8.Tem.KLRG1	RCAN2	0.0420956	0.00997388
CD8.Tem.KLRG1	ADAMTS1	0.000539451	0.00960627
CD8.Tem.KLRG1	IGHGP	0.0329103	0.0090401
CD8.Tem.KLRG1	SCN1B	0.0711369	0.00872982
CD8.Tem.KLRG1	SEMA7A	0.0945084	0.00743516
CD8.Tem.KLRG1	CFAP58-DT	0.0553768	0.00699264
CD8.Tem.KLRG1	IGLV2-18	0.0496121	0.00565349
CD8.Tem.KLRG1	TRBV6-7	0.0406797	0.00515649
CD8.Tem.KLRG1	RPS2	6.11445e-22	-0.00932918
CD8.TemActive	NKG7	0	2.07711
CD8.TemActive	DUSP2	0	1.75802
CD8.TemActive	GZMK	0	1.28429
CD8.TemActive	GZMM	1.84306e-184	1.08716
CD8.TemActive	PTPRC	1.79561e-84	0.946927
CD8.TemActive	CMC1	0	0.946528
CD8.TemActive	B2M	2.3206e-194	0.85295
CD8.TemActive	CD74	0	0.810421
CD8.TemActive	RGS1	0	0.785702
CD8.TemActive	CYBA	1.37374e-108	0.779108
CD8.TemActive	KLRG1	7.57251e-138	0.69648
CD8.TemActive	HLA-B	1.56697e-178	0.695607
CD8.TemActive	TRDV1	1.51366e-67	0.671427
CD8.TemActive	NR4A2	0	0.659182
CD8.TemActive	TYROBP	8.41868e-60	0.6484
CD8.TemActive	DUSP1	0	0.616979
CD8.TemActive	CCL4	0	0.590905
CD8.TemActive	CST7	0	0.574081
CD8.TemActive	CCL3	0	0.541233
CD8.TemActive	HLA-DPB1	1.81959e-306	0.539201
CD8.TemActive	OAZ1	5.86486e-25	0.538662
CD8.TemActive	GZMA	0	0.535386
CD8.TemActive	CD8B	5.51316e-80	0.529111
CD8.TemActive	CXCR4	0	0.527995
CD8.TemActive	KLRB1	1.95047e-39	0.5166
CD8.TemActive	HLA-DPA1	1.96849e-285	0.504031
CD8.TemActive	ZFP36	0	0.501128
CD8.TemActive	HBB	1.3932e-34	0.494881
CD8.TemActive	CCL5	0	0.484551
CD8.TemActive	CD63	3.28792e-39	0.476881
CD8.TemActive	XCL2	0	0.453543
CD8.TemActive	PSMB9	3.91978e-23	0.451522
CD8.TemActive	PIK3R1	9.26914e-123	0.445238
CD8.TemActive	HLA-DRB1	6.07132e-245	0.433142
CD8.TemActive	APMAP	1.55075e-90	0.399586
CD8.TemActive	ITGB2	6.28637e-49	0.396195
CD8.TemActive	MYL12B	6.33263e-15	0.390894
CD8.TemActive	HLA-C	3.42079e-137	0.389821
CD8.TemActive	SRSF7	2.11464e-180	0.38564
CD8.TemActive	JUN	0	0.37641
CD8.TemActive	TSPYL2	8.68021e-232	0.373722
CD8.TemActive	CTSW	7.34868e-228	0.354958
CD8.TemActive	FOSB	5.81027e-76	0.353382
CD8.TemActive	CD69	0	0.352854
CD8.TemActive	CD8A	1.66256e-248	0.350212
CD8.TemActive	HLA-DQB1	4.8141e-215	0.341378
CD8.TemActive	MATK	9.36738e-89	0.33898
CD8.TemActive	CCNL1	2.94724e-36	0.33717
CD8.TemActive	HCST	1.23642e-149	0.335476
CD8.TemActive	GZMH	2.66082e-71	0.332306
CD8.TemActive	PARP8	1.98974e-16	0.330528
CD8.TemActive	CCNH	1.43548e-98	0.327799
CD8.TemActive	XCL1	0	0.320652
CD8.TemActive	LYST	5.35714e-198	0.319348
CD8.TemActive	MT-ND3	1.46399e-26	0.317969
CD8.TemActive	SAMD3	2.88304e-27	0.313745
CD8.TemActive	KLRD1	1.31712e-124	0.309944
CD8.TemActive	EIF1	9.32237e-108	0.307362
CD8.TemActive	SH2D1A	0	0.306061
CD8.TemActive	CRTAM	2.85573e-237	0.30478
CD8.TemActive	IL2RB	7.91016e-152	0.30201
CD8.TemActive	EOMES	0	0.298125
CD8.TemActive	PPP1R18	8.94752e-25	0.293479
CD8.TemActive	SEPTIN7	3.84664e-09	0.292623
CD8.TemActive	CTSC	4.93254e-34	0.29158
CD8.TemActive	TIGIT	4.09721e-183	0.291128
CD8.TemActive	ALOX5AP	6.4369e-99	0.288548
CD8.TemActive	PTGER4	4.27954e-17	0.28716
CD8.TemActive	SYNE1	3.7069e-16	0.287058
CD8.TemActive	CCL4L2	0	0.285656
CD8.TemActive	RABGAP1L	1.92509e-18	0.284076
CD8.TemActive	KMT2E-AS1	1.55739e-15	0.280402
CD8.TemActive	STK17A	1.44328e-195	0.278822
CD8.TemActive	HLA-DRA	8.78895e-114	0.277489
CD8.TemActive	TUBA4A	6.78579e-108	0.276578
CD8.TemActive	SRGN	3.70507e-192	0.276354
CD8.TemActive	AOAH	1.64364e-279	0.272564
CD8.TemActive	TRAC	1.01576e-16	0.271373
CD8.TemActive	KLRF1	1.87183e-39	0.265305
CD8.TemActive	HIST1H1E	4.78862e-06	0.265158
CD8.TemActive	HLA-DRB5	5.72113e-197	0.263182
CD8.TemActive	TLN1	1.72028e-09	0.252381
CD8.TemActive	ZFP36L2	1.47227e-40	0.251659
CD8.TemActive	HLA-DMA	9.54759e-167	0.250136
CD8.TemActive	TENT5C	7.40092e-187	0.249698
CD8.TemActive	DNAJB1	1.51977e-130	0.245929
CD8.TemActive	DNAJC1	1.43377e-14	0.244399
CD8.TemActive	FYN	2.62759e-112	0.243537
CD8.TemActive	BTG2	2.28602e-58	0.241376
CD8.TemActive	ZEB2	1.46997e-94	0.240159
CD8.TemActive	JUNB	2.59235e-156	0.239436
CD8.TemActive	SH2D2A	1.08322e-12	0.236427
CD8.TemActive	IER2	2.90553e-108	0.233382
CD8.TemActive	YPEL5	8.80127e-40	0.230491
CD8.TemActive	F2R	1.61768e-131	0.229528
CD8.TemActive	ZBTB38	3.61969e-88	0.228022
CD8.TemActive	ARHGAP9	8.25699e-231	0.227862
CD8.TemActive	KLF6	2.0847e-34	0.226743
CD8.TemActive	HLA-DQA1	3.61935e-189	0.226192
CD8.TemActive	FCRL6	4.08428e-145	0.225772
CD8.TemActive	PTGDR	2.25378e-128	0.225633
CD8.TemActive	MT-ATP6	7.14574e-07	0.222796
CD8.TemActive	PLEKHF1	3.68179e-28	0.221154
CD8.TemActive	PRF1	6.72144e-16	0.216179
CD8.TemActive	NUCB2	1.50371e-87	0.215213
CD8.TemActive	IFNGR1	4.24792e-122	0.214797
CD8.TemActive	AUTS2	4.37755e-20	0.212674
CD8.TemActive	FGR	1.71312e-37	0.212244
CD8.TemActive	IL32	8.58179e-87	0.21103
CD8.TemActive	PPP3CC	4.63588e-11	0.210078
CD8.TemActive	IFRD1	2.84046e-49	0.208779
CD8.TemActive	CD81	1.76668e-136	0.207718
CD8.TemActive	LITAF	4.13048e-14	0.207046
CD8.TemActive	ATXN1	7.34227e-15	0.206999
CD8.TemActive	HLA-A	8.88684e-201	0.204806
CD8.TemActive	PITPNC1	2.84311e-61	0.204341
CD8.TemActive	PRKCH	3.81819e-89	0.202721
CD8.TemActive	TRMT112	1.14073e-05	0.201877
CD8.TemActive	HLA-F	3.48328e-36	0.200735
CD8.TemActive	CBLB	1.0577e-50	0.200157
CD8.TemActive	PLEK	1.63994e-91	0.199088
CD8.TemActive	SRRT	6.15396e-55	0.197563
CD8.TemActive	OTUD6B-AS1	7.34031e-16	0.196377
CD8.TemActive	PYHIN1	1.06189e-91	0.194813
CD8.TemActive	GNAS	4.20007e-24	0.193971
CD8.TemActive	RESF1	0.000603497	0.192828
CD8.TemActive	DDX5	3.48055e-68	0.19278
CD8.TemActive	IDH2	1.07587e-10	0.192005
CD8.TemActive	DTHD1	7.33752e-222	0.19061
CD8.TemActive	PECAM1	5.2136e-117	0.187704
CD8.TemActive	H3F3B	5.07368e-63	0.186191
CD8.TemActive	ACAP1	3.2206e-17	0.185838
CD8.TemActive	BZW1	7.24672e-21	0.184629
CD8.TemActive	APOBEC3G	1.24729e-24	0.183145
CD8.TemActive	YPEL3	7.57124e-17	0.182877
CD8.TemActive	CD99	8.83756e-25	0.180691
CD8.TemActive	CD160	3.90874e-252	0.179899
CD8.TemActive	ATP5IF1	0.00148537	0.178082
CD8.TemActive	JUND	4.91296e-63	0.176785
CD8.TemActive	REL	1.49947e-19	0.175823
CD8.TemActive	TMSB4X	1.65448e-172	0.175585
CD8.TemActive	ZNF331	9.22505e-79	0.173097
CD8.TemActive	MIDN	1.36827e-27	0.171671
CD8.TemActive	RHOC	2.41527e-50	0.171605
CD8.TemActive	NDUFA3	0.00122258	0.170869
CD8.TemActive	BRD2	1.01944e-16	0.170865
CD8.TemActive	CHST12	2.29346e-21	0.170324
CD8.TemActive	SERTAD1	2.84822e-30	0.170084
CD8.TemActive	HSPA5	2.5518e-56	0.169558
CD8.TemActive	CCL3L1	3.08634e-160	0.168962
CD8.TemActive	UBC	1.20598e-39	0.167847
CD8.TemActive	GABARAPL1	4.72649e-17	0.165681
CD8.TemActive	ACTB	2.98536e-92	0.165353
CD8.TemActive	SMARCA2	7.5649e-23	0.164954
CD8.TemActive	PAXX	0.00658333	0.164369
CD8.TemActive	SRSF5	2.88564e-26	0.163714
CD8.TemActive	ITM2A	7.00668e-110	0.162945
CD8.TemActive	AC007384.1	1.00373e-09	0.16251
CD8.TemActive	IFNG	3.42576e-83	0.162176
CD8.TemActive	PATL2	4.86597e-12	0.161965
CD8.TemActive	TRBC2	2.19605e-57	0.161486
CD8.TemActive	CXCR6	2.10251e-255	0.16017
CD8.TemActive	ID2	7.85379e-19	0.158632
CD8.TemActive	WIPF1	1.12752e-47	0.158251
CD8.TemActive	UTRN	4.60417e-29	0.158144
CD8.TemActive	ARAP2	5.64229e-34	0.15789
CD8.TemActive	GSTP1	6.81274e-65	0.157524
CD8.TemActive	RANBP2	3.79094e-20	0.156785
CD8.TemActive	TRGV2	2.9433e-35	0.155853
CD8.TemActive	HNRNPA2B1	1.26226e-11	0.154944
CD8.TemActive	RHOB	6.75412e-81	0.152622
CD8.TemActive	SYTL3	1.02556e-39	0.152617
CD8.TemActive	PFN1	2.4914e-55	0.151874
CD8.TemActive	ABI3	1.72236e-33	0.151654
CD8.TemActive	IDI1	6.84119e-39	0.151556
CD8.TemActive	HLA-E	1.06134e-55	0.151383
CD8.TemActive	PDCD4	5.51184e-51	0.150594
CD8.TemActive	FCRL3	5.02707e-103	0.149765
CD8.TemActive	STOM	2.74615e-35	0.149709
CD8.TemActive	GIMAP4	8.37183e-15	0.149176
CD8.TemActive	DDX3Y	9.42836e-20	0.146727
CD8.TemActive	RUNX3	0.00590705	0.146671
CD8.TemActive	MT-ND4	0.0803559	0.145702
CD8.TemActive	PTPRE	1.671e-07	0.14542
CD8.TemActive	LRBA	7.08487e-06	0.145359
CD8.TemActive	MAF	2.56593e-50	0.14433
CD8.TemActive	MYBL1	9.06501e-35	0.143814
CD8.TemActive	DENND2D	4.93053e-34	0.1433
CD8.TemActive	MMP25-AS1	1.05037e-41	0.142857
CD8.TemActive	NIN	3.05431e-44	0.1417
CD8.TemActive	TC2N	6.03121e-29	0.141056
CD8.TemActive	ZFP36L1	2.01325e-09	0.140573
CD8.TemActive	KLRC2	1.33789e-132	0.139036
CD8.TemActive	ARHGAP30	0.000100845	0.138734
CD8.TemActive	TNFSF9	4.19195e-156	0.138356
CD8.TemActive	MT-ND1	0.000298923	0.138168
CD8.TemActive	MALAT1	2.68781e-84	0.136766
CD8.TemActive	ARPC5L	8.87227e-64	0.136396
CD8.TemActive	MT-CO1	1.90664e-89	0.136149
CD8.TemActive	TOX	7.34523e-155	0.135725
CD8.TemActive	SLC9A3R1	3.97256e-30	0.135189
CD8.TemActive	KLRK1	4.91846e-31	0.134855
CD8.TemActive	IL16	3.19277e-19	0.134632
CD8.TemActive	BCL2A1	5.46736e-64	0.134478
CD8.TemActive	CEMIP2	3.57409e-109	0.134275
CD8.TemActive	IKZF2	1.1792e-131	0.133755
CD8.TemActive	RNF125	2.12495e-06	0.133161
CD8.TemActive	PTPN7	1.37192e-21	0.132335
CD8.TemActive	MS4A1	2.3206e-194	0.132294
CD8.TemActive	TMX4	4.99973e-11	0.132191
CD8.TemActive	RAB5IF	1.34607e-18	0.132187
CD8.TemActive	MT2A	1.79609e-05	0.132031
CD8.TemActive	CLIC1	9.77565e-24	0.13161
CD8.TemActive	GGA2	1.5036e-42	0.131461
CD8.TemActive	BTG1	2.80011e-66	0.130045
CD8.TemActive	TTC38	1.92381e-16	0.129546
CD8.TemActive	UBE2E3	8.60967e-22	0.129356
CD8.TemActive	TAF7	0.000336667	0.128153
CD8.TemActive	GUK1	1.32188e-32	0.127757
CD8.TemActive	CD7	0.0513363	0.12773
CD8.TemActive	CYCS	3.10639e-46	0.127394
CD8.TemActive	ITGAL	2.45036e-31	0.126756
CD8.TemActive	UBB	5.95133e-28	0.126062
CD8.TemActive	SYNRG	1.35372e-22	0.125771
CD8.TemActive	MAP3K8	5.96378e-81	0.125549
CD8.TemActive	DDIT4	8.2997e-20	0.124877
CD8.TemActive	SAT1	1.44931e-26	0.124702
CD8.TemActive	CAPN12	9.62312e-19	0.124179
CD8.TemActive	LCP1	0.000114043	0.124095
CD8.TemActive	ACAA2	1.038e-23	0.124003
CD8.TemActive	CALR	1.21629e-23	0.12352
CD8.TemActive	SLC7A5	1.19095e-28	0.12349
CD8.TemActive	PPP2R5C	8.76706e-11	0.123017
CD8.TemActive	FABP5	7.631e-145	0.12284
CD8.TemActive	SLA	1.91877e-29	0.121153
CD8.TemActive	IKZF3	4.92073e-59	0.12083
CD8.TemActive	RGS2	7.59374e-62	0.120734
CD8.TemActive	TRGC2	2.87081e-60	0.12039
CD8.TemActive	CALM2	4.77451e-18	0.119172
CD8.TemActive	ENC1	2.48078e-118	0.117896
CD8.TemActive	CSRNP1	1.89946e-51	0.117758
CD8.TemActive	GPI	1.88631e-10	0.117082
CD8.TemActive	PTPN22	7.62584e-39	0.11688
CD8.TemActive	FUS	2.38499e-40	0.115941
CD8.TemActive	LPP	3.8072e-07	0.115721
CD8.TemActive	APOL6	0.00981751	0.115529
CD8.TemActive	OTULIN	3.47437e-05	0.115418
CD8.TemActive	TPST2	1.40415e-08	0.115308
CD8.TemActive	OASL	1.28007e-06	0.115224
CD8.TemActive	SEL1L3	1.65546e-07	0.115181
CD8.TemActive	ABTB1	4.2329e-08	0.114784
CD8.TemActive	CD3D	4.31872e-16	0.11447
CD8.TemActive	METRNL	1.18188e-94	0.114176
CD8.TemActive	TERF2IP	3.68595e-39	0.113543
CD8.TemActive	MBP	8.00559e-20	0.113133
CD8.TemActive	FCMR	1.15614e-15	0.112744
CD8.TemActive	PMAIP1	1.60846e-31	0.11211
CD8.TemActive	AL390728.5	5.8435e-05	0.111578
CD8.TemActive	CYTH4	6.5434e-12	0.11088
CD8.TemActive	CTSD	1.30539e-06	0.110853
CD8.TemActive	ARHGAP26	1.58093e-16	0.110755
CD8.TemActive	CSK	2.53143e-16	0.11038
CD8.TemActive	SCAND1	0.0174902	0.110214
CD8.TemActive	CKLF	3.94521e-41	0.109509
CD8.TemActive	HIST1H1C	8.06156e-27	0.109379
CD8.TemActive	SACM1L	0.000111879	0.109001
CD8.TemActive	ACTN4	2.39509e-39	0.108891
CD8.TemActive	LINC00944	1.27812e-12	0.108613
CD8.TemActive	ARHGAP25	5.98681e-49	0.107449
CD8.TemActive	RBM8A	2.95908e-14	0.107408
CD8.TemActive	SLAMF7	1.08177e-51	0.107131
CD8.TemActive	ATP5F1E	2.48114e-21	0.10709
CD8.TemActive	PTPRCAP	8.42336e-29	0.106964
CD8.TemActive	KLRC3	1.04185e-69	0.106586
CD8.TemActive	RNF19A	1.27683e-46	0.105178
CD8.TemActive	HERPUD1	2.45405e-31	0.104732
CD8.TemActive	ADGRE5	1.23036e-21	0.104389
CD8.TemActive	PRELID1	0.00179386	0.104226
CD8.TemActive	PRKCB	0.0516484	0.104086
CD8.TemActive	RASAL3	3.56115e-08	0.103987
CD8.TemActive	TRGV10	1.61098e-21	0.103575
CD8.TemActive	TRBC1	1.63608e-27	0.103369
CD8.TemActive	CXCR3	2.64469e-76	0.103321
CD8.TemActive	ADRB2	1.30263e-48	0.103195
CD8.TemActive	VAV3	3.82447e-32	0.10249
CD8.TemActive	MXD4	2.38362e-11	0.102
CD8.TemActive	CLK1	2.4157e-12	0.101683
CD8.TemActive	IMP3	0.0223861	0.101406
CD8.TemActive	LYAR	1.36355e-10	0.101025
CD8.TemActive	RAP1GDS1	9.67397e-05	0.101005
CD8.TemActive	CTSZ	1.55582e-06	0.100782
CD8.TemActive	ZNRF2	6.89757e-05	0.100512
CD8.TemActive	KLRC4	9.12922e-34	0.100328
CD8.TemActive	PLAAT4	5.78755e-20	0.100191
CD8.TemActive	PILRB	1.67787e-44	0.0998159
CD8.TemActive	TSEN54	6.44455e-53	0.0993601
CD8.TemActive	DUSP5	1.51573e-65	0.0981484
CD8.TemActive	FNBP1	2.52376e-18	0.097989
CD8.TemActive	UBE2S	3.05431e-44	0.0978302
CD8.TemActive	CD244	2.27081e-68	0.0974488
CD8.TemActive	ABHD17A	4.45302e-09	0.0972901
CD8.TemActive	ST8SIA4	1.93928e-15	0.0968014
CD8.TemActive	TBX21	8.51002e-28	0.0965375
CD8.TemActive	SLAMF6	3.42788e-73	0.0959154
CD8.TemActive	PPP2R2B	1.22151e-37	0.095767
CD8.TemActive	ARPC2	0.0803559	0.0957626
CD8.TemActive	BTN3A2	0.0456033	0.0955742
CD8.TemActive	GGA1	1.88295e-06	0.0952225
CD8.TemActive	PPDPF	4.22228e-13	0.095146
CD8.TemActive	ARHGAP18	1.02071e-74	0.0950931
CD8.TemActive	EFHD2	3.65071e-06	0.0944672
CD8.TemActive	PIP4K2A	3.67583e-36	0.0944665
CD8.TemActive	DDX24	2.96262e-25	0.0943612
CD8.TemActive	GPR174	3.4003e-51	0.0941587
CD8.TemActive	SMS	1.73152e-28	0.0941385
CD8.TemActive	SIRT2	1.54579e-13	0.0940888
CD8.TemActive	AC245014.3	4.79435e-32	0.0940609
CD8.TemActive	C12orf75	3.73905e-32	0.0933575
CD8.TemActive	SIPA1	6.81642e-52	0.0929784
CD8.TemActive	TMBIM6	3.97164e-20	0.0928221
CD8.TemActive	AKNA	1.32297e-35	0.0926805
CD8.TemActive	ANTKMT	1.17298e-38	0.0925882
CD8.TemActive	AC093010.2	2.3281e-53	0.092478
CD8.TemActive	PIK3AP1	3.47532e-45	0.0924144
CD8.TemActive	IL21R	3.19527e-34	0.0920811
CD8.TemActive	TRG-AS1	6.11099e-25	0.0920211
CD8.TemActive	SURF4	1.572e-37	0.0917392
CD8.TemActive	PDLIM1	8.57864e-99	0.0914868
CD8.TemActive	SON	2.28503e-19	0.0903325
CD8.TemActive	RGS3	1.41544e-10	0.0900066
CD8.TemActive	KIF21A	4.31865e-33	0.0895887
CD8.TemActive	PNRC1	6.47993e-45	0.0894396
CD8.TemActive	SH3KBP1	2.07296e-19	0.0894116
CD8.TemActive	SRSF2	4.75592e-21	0.0892419
CD8.TemActive	MAFF	2.97193e-41	0.0885266
CD8.TemActive	METTL23	0.0038183	0.0878785
CD8.TemActive	ZBTB1	3.69005e-15	0.0877199
CD8.TemActive	PTP4A2	1.92291e-13	0.0876336
CD8.TemActive	ZNF821	5.48842e-06	0.0876173
CD8.TemActive	OFD1	1.14014e-36	0.0870809
CD8.TemActive	PRR5L	2.50392e-31	0.08703
CD8.TemActive	DDX6	0.00560161	0.086854
CD8.TemActive	ELF1	9.76957e-11	0.0868359
CD8.TemActive	RASSF1	1.80029e-37	0.0867967
CD8.TemActive	TNFRSF9	4.49619e-114	0.0861642
CD8.TemActive	IDS	1.30542e-18	0.0860803
CD8.TemActive	ZFAND5	4.24852e-16	0.0860504
CD8.TemActive	KRT10	8.73838e-23	0.086024
CD8.TemActive	AC245297.3	0.00811556	0.0857518
CD8.TemActive	SESN1	0.00940159	0.0856575
CD8.TemActive	HSPE1	1.51936e-10	0.0852119
CD8.TemActive	RBM39	5.96515e-10	0.0848024
CD8.TemActive	MAPK1	1.59738e-08	0.0845788
CD8.TemActive	ABHD14A	2.70488e-14	0.0842971
CD8.TemActive	SHFL	3.22907e-06	0.0836073
CD8.TemActive	AGTPBP1	6.32806e-11	0.0834159
CD8.TemActive	JMJD6	8.01571e-23	0.0833705
CD8.TemActive	WSB1	1.64656e-08	0.0830489
CD8.TemActive	LY9	2.8579e-32	0.0830168
CD8.TemActive	EIF4G2	5.28401e-14	0.0828449
CD8.TemActive	CASP1	0.000483894	0.0825849
CD8.TemActive	DDX3X	5.64218e-15	0.0825329
CD8.TemActive	SFT2D1	2.74916e-28	0.0825153
CD8.TemActive	LAG3	5.98204e-27	0.0823115
CD8.TemActive	RUNX1	0.00745527	0.0816418
CD8.TemActive	SERTAD3	2.48736e-18	0.081501
CD8.TemActive	S100A8	7.27908e-09	0.0814127
CD8.TemActive	HPS3	8.20838e-05	0.0813311
CD8.TemActive	GPR108	0.01432	0.0812841
CD8.TemActive	TRGV3	4.10108e-15	0.0801836
CD8.TemActive	PRKACB	6.7636e-30	0.0800903
CD8.TemActive	GAB3	3.3981e-10	0.0800485
CD8.TemActive	MYO1F	1.03719e-12	0.0797066
CD8.TemActive	LSP1	2.4705e-10	0.0795005
CD8.TemActive	CD3E	9.18783e-13	0.0789487
CD8.TemActive	TMBIM4	0.00539523	0.078792
CD8.TemActive	BUB3	4.60644e-20	0.0785196
CD8.TemActive	TRAPPC10	1.01109e-05	0.0779305
CD8.TemActive	ZNF831	1.46437e-21	0.0778705
CD8.TemActive	CDK2AP2	5.41542e-05	0.0774641
CD8.TemActive	ADHFE1	8.49403e-09	0.0773216
CD8.TemActive	LGR6	1.10749e-68	0.0771354
CD8.TemActive	S1PR5	1.05675e-37	0.0770245
CD8.TemActive	TNF	5.12029e-20	0.0769131
CD8.TemActive	CHPT1	1.9042e-65	0.0768795
CD8.TemActive	PDCD1	4.29872e-65	0.0767478
CD8.TemActive	TBCC	5.83107e-09	0.0766404
CD8.TemActive	ELL2	4.05566e-09	0.076356
CD8.TemActive	STARD3NL	4.87758e-15	0.0763186
CD8.TemActive	SPRY2	2.92894e-172	0.0760206
CD8.TemActive	RNF166	0.0319952	0.0759587
CD8.TemActive	IL2RG	1.54402e-10	0.0759251
CD8.TemActive	CEBPB	1.14113e-11	0.0757064
CD8.TemActive	MYL6	5.10344e-06	0.0755615
CD8.TemActive	SASH3	2.98007e-17	0.0753836
CD8.TemActive	AC243829.4	6.65884e-64	0.0750765
CD8.TemActive	CD84	1.41268e-38	0.0750732
CD8.TemActive	CDC42SE2	6.28305e-17	0.074915
CD8.TemActive	HSP90AA1	7.68802e-07	0.0748308
CD8.TemActive	BCAS2	3.9765e-07	0.0747662
CD8.TemActive	PKN1	0.000609573	0.0746937
CD8.TemActive	HMGB2	0.000411968	0.0738631
CD8.TemActive	CFL1	0.00588564	0.073844
CD8.TemActive	CALCOCO1	0.00120439	0.0736789
CD8.TemActive	IGLV2-14	3.28845e-09	0.0734989
CD8.TemActive	AHSP	5.0283e-05	0.0732027
CD8.TemActive	TP53I11	1.57842e-53	0.0726935
CD8.TemActive	AC044849.1	1.80919e-28	0.0725903
CD8.TemActive	PARP15	0.00300247	0.0721523
CD8.TemActive	DNAJA1	0.00102484	0.0721142
CD8.TemActive	ARF6	4.81849e-17	0.0720347
CD8.TemActive	AKIRIN2	1.50953e-19	0.071771
CD8.TemActive	CPT1A	0.00258945	0.0717547
CD8.TemActive	VIPR2	1.37607e-117	0.0716772
CD8.TemActive	CCNDBP1	0.00802786	0.071568
CD8.TemActive	RAB8B	2.62663e-15	0.0715433
CD8.TemActive	AKAP13	8.12297e-12	0.0715008
CD8.TemActive	SAT2	0.00983695	0.0714963
CD8.TemActive	COMMD7	0.000183198	0.0713846
CD8.TemActive	MXRA7	1.47461e-14	0.0712784
CD8.TemActive	CD27	4.06087e-07	0.0712418
CD8.TemActive	MAP1LC3B	0.00022274	0.0712364
CD8.TemActive	SNHG9	1.38528e-13	0.0711458
CD8.TemActive	IRF1	7.43468e-07	0.0710023
CD8.TemActive	MT-CYB	7.22619e-26	0.0708341
CD8.TemActive	ZDHHC3	0.00695755	0.0706461
CD8.TemActive	VAMP2	3.58069e-06	0.0706043
CD8.TemActive	ADAP1	2.3259e-05	0.070603
CD8.TemActive	MYL12A	7.41323e-07	0.0705969
CD8.TemActive	SKAP1	1.9999e-12	0.0699083
CD8.TemActive	SMAD7	1.57059e-11	0.0695344
CD8.TemActive	HLA-DQA2	2.14757e-48	0.0695131
CD8.TemActive	SLC15A4	1.83694e-11	0.0694974
CD8.TemActive	WNK1	1.83725e-13	0.0692924
CD8.TemActive	CFLAR	0.0329942	0.0687862
CD8.TemActive	TAPBP	4.23203e-08	0.0685793
CD8.TemActive	AL118516.1	3.41286e-27	0.0684591
CD8.TemActive	PPP1R16B	5.93782e-21	0.0683685
CD8.TemActive	DKK3	5.09394e-91	0.0682198
CD8.TemActive	ARL6IP1	5.62267e-10	0.0681009
CD8.TemActive	MCOLN2	1.85951e-17	0.0680579
CD8.TemActive	YES1	5.2156e-31	0.0680134
CD8.TemActive	ATP1B3	1.28067e-16	0.0676707
CD8.TemActive	S100A9	2.00673e-07	0.0673481
CD8.TemActive	FGFR1OP2	3.50232e-09	0.0672242
CD8.TemActive	GLCCI1	9.61031e-29	0.0671748
CD8.TemActive	GALNT3	2.20735e-07	0.0671569
CD8.TemActive	HLA-DMB	6.18196e-47	0.0668074
CD8.TemActive	HSPA1B	2.03015e-06	0.0665495
CD8.TemActive	RAB9A	0.000287862	0.066243
CD8.TemActive	G6PD	4.87969e-27	0.0660069
CD8.TemActive	CCPG1	2.16272e-07	0.0660023
CD8.TemActive	VPS13C	3.89983e-11	0.0656137
CD8.TemActive	TRDC	3.37328e-28	0.0652962
CD8.TemActive	RPS27L	0.0067326	0.0651813
CD8.TemActive	CYTOR	1.42534e-20	0.0651453
CD8.TemActive	SKAP2	3.45924e-27	0.0651434
CD8.TemActive	VCAM1	2.07988e-126	0.0651137
CD8.TemActive	SQSTM1	2.48743e-07	0.0650835
CD8.TemActive	TBC1D5	0.0687705	0.0650038
CD8.TemActive	SH3BP2	0.000326788	0.065002
CD8.TemActive	TESC	2.58333e-20	0.0649669
CD8.TemActive	HOPX	4.07898e-12	0.0648413
CD8.TemActive	PLCG2	1.3632e-39	0.0648096
CD8.TemActive	FOXO3	0.000277045	0.0647839
CD8.TemActive	CISD3	5.59242e-08	0.0647593
CD8.TemActive	CHIC2	1.66911e-07	0.064545
CD8.TemActive	IFNG-AS1	4.68584e-48	0.0644842
CD8.TemActive	RSRP1	1.98374e-06	0.0644746
CD8.TemActive	CHN2	1.1081e-55	0.0642938
CD8.TemActive	GNG2	2.16964e-07	0.0642768
CD8.TemActive	CENPC	2.66263e-06	0.0641079
CD8.TemActive	RAB27A	4.56747e-25	0.0640022
CD8.TemActive	CNPY3	2.49113e-05	0.0639922
CD8.TemActive	IFIT2	6.03655e-10	0.0639254
CD8.TemActive	STK4	0.0387426	0.0634568
CD8.TemActive	TMEM109	2.31592e-25	0.0634262
CD8.TemActive	DNAJB6	2.19285e-09	0.0634159
CD8.TemActive	MIR4435-2HG	1.4263e-08	0.0634083
CD8.TemActive	KRCC1	0.0177491	0.063392
CD8.TemActive	CCR5	2.49025e-73	0.0632518
CD8.TemActive	PDLIM2	1.01276e-10	0.0632134
CD8.TemActive	HERPUD2	5.87915e-11	0.0631317
CD8.TemActive	CREM	1.59738e-08	0.0627141
CD8.TemActive	IQGAP1	6.50123e-07	0.0625071
CD8.TemActive	YBX3	0.000160835	0.0624768
CD8.TemActive	SPRYD3	0.00451673	0.0622654
CD8.TemActive	SBDS	9.2065e-08	0.0621057
CD8.TemActive	PSTPIP1	9.11832e-23	0.0619526
CD8.TemActive	BSG	3.04613e-07	0.0612692
CD8.TemActive	SRRM2	9.53722e-11	0.0609082
CD8.TemActive	A1BG	4.18629e-06	0.0608849
CD8.TemActive	NFATC2	9.32537e-16	0.0608159
CD8.TemActive	MAN2A1	3.90823e-10	0.0605228
CD8.TemActive	PDIA3	0.00100978	0.0604845
CD8.TemActive	HNRNPA3	8.76722e-05	0.0604615
CD8.TemActive	DGKZ	1.62941e-11	0.0603661
CD8.TemActive	SELENOM	3.97551e-07	0.0602568
CD8.TemActive	USP11	1.25839e-10	0.0601011
CD8.TemActive	HNRNPDL	5.0694e-07	0.059909
CD8.TemActive	TAGAP	0.00720391	0.0597926
CD8.TemActive	MSC	1.39953e-55	0.0595503
CD8.TemActive	NFKBIB	1.26012e-12	0.0595067
CD8.TemActive	SLC38A2	7.88759e-10	0.0594924
CD8.TemActive	RFTN1	8.04214e-25	0.0594668
CD8.TemActive	NR4A3	9.14105e-44	0.0594208
CD8.TemActive	CSF1	2.62834e-80	0.0593268
CD8.TemActive	TRGV9	4.36063e-25	0.0593077
CD8.TemActive	ATG2A	8.64657e-09	0.0592554
CD8.TemActive	PRPF38B	0.000700163	0.0592139
CD8.TemActive	MT-ND2	6.03091e-05	0.0586712
CD8.TemActive	USP28	1.56125e-26	0.0585795
CD8.TemActive	DENND1C	1.83694e-11	0.0585358
CD8.TemActive	NELFCD	4.83747e-30	0.0584008
CD8.TemActive	RNF167	1.59255e-09	0.058093
CD8.TemActive	LCK	3.94645e-12	0.05799
CD8.TemActive	GYG1	1.12885e-29	0.0578508
CD8.TemActive	LCP2	1.52545e-11	0.0577745
CD8.TemActive	PTPN6	6.51924e-20	0.057616
CD8.TemActive	TRGV8	6.45974e-34	0.0575771
CD8.TemActive	PTPRJ	4.03056e-07	0.0574722
CD8.TemActive	LINC02084	2.67297e-53	0.0572626
CD8.TemActive	JAKMIP2	1.60331e-19	0.0572459
CD8.TemActive	TNFRSF1B	6.1066e-09	0.0570291
CD8.TemActive	TOX2	6.02452e-115	0.0569689
CD8.TemActive	NCOA1	2.12606e-13	0.0567944
CD8.TemActive	ACSL5	1.09015e-05	0.0565679
CD8.TemActive	AC026979.2	1.37252e-11	0.0564705
CD8.TemActive	SLA2	1.22576e-16	0.0564358
CD8.TemActive	PPP1R15A	3.60197e-13	0.0564063
CD8.TemActive	DBF4	2.13546e-07	0.0563184
CD8.TemActive	LPCAT1	1.16128e-13	0.0562988
CD8.TemActive	MORF4L1	0.0218462	0.0561287
CD8.TemActive	AGTRAP	1.0879e-12	0.0557218
CD8.TemActive	AC017104.1	2.35566e-05	0.0557178
CD8.TemActive	HSPB11	3.99984e-12	0.055694
CD8.TemActive	PLAAT3	1.45627e-27	0.0555923
CD8.TemActive	CNOT6L	0.0788563	0.0553694
CD8.TemActive	GRAMD1A	0.000143934	0.0551644
CD8.TemActive	AMZ2	4.42479e-07	0.0548895
CD8.TemActive	NEDD9	4.65333e-28	0.054736
CD8.TemActive	SPAG1	2.11661e-07	0.0546402
CD8.TemActive	SFMBT2	5.75006e-46	0.0544485
CD8.TemActive	RAB29	0.00412318	0.0541018
CD8.TemActive	TMEM170A	7.73576e-14	0.0540998
CD8.TemActive	DGKD	6.59618e-09	0.0538751
CD8.TemActive	RALGAPA1	2.28258e-05	0.0535507
CD8.TemActive	PTPN4	1.02379e-11	0.0534065
CD8.TemActive	PPP1R10	2.22416e-18	0.0533694
CD8.TemActive	MAP2K3	0.00138849	0.0532897
CD8.TemActive	MFSD10	8.77601e-13	0.0531126
CD8.TemActive	VCP	1.94014e-05	0.0529523
CD8.TemActive	ATP8A1	3.37984e-22	0.0528736
CD8.TemActive	LLGL2	1.18489e-09	0.0528512
CD8.TemActive	SHISA5	9.75848e-06	0.0526457
CD8.TemActive	HDAC1	1.37088e-08	0.0526354
CD8.TemActive	SERF2	0.00375618	0.0524142
CD8.TemActive	STK16	0.0144641	0.0522428
CD8.TemActive	TRGV4	4.004e-37	0.0521153
CD8.TemActive	METRN	4.73999e-11	0.052115
CD8.TemActive	MEF2D	1.35213e-07	0.051996
CD8.TemActive	KLF10	0.0609641	0.0519141
CD8.TemActive	STAT4	3.54489e-10	0.0515576
CD8.TemActive	ODC1	1.71524e-05	0.0514932
CD8.TemActive	KTN1	0.000172629	0.0514743
CD8.TemActive	STAMBPL1	1.82775e-14	0.0511354
CD8.TemActive	ATP6V0C	4.50523e-08	0.051122
CD8.TemActive	LBH	1.91442e-07	0.0511064
CD8.TemActive	STX11	2.48191e-35	0.0510286
CD8.TemActive	SH2D3C	0.00468193	0.0509965
CD8.TemActive	PDZD8	8.56707e-09	0.0509861
CD8.TemActive	CAP1	0.00450158	0.0509548
CD8.TemActive	GLS	2.35368e-09	0.0508853
CD8.TemActive	PARVG	6.61523e-17	0.0507453
CD8.TemActive	RAB37	7.66423e-19	0.050737
CD8.TemActive	A2M-AS1	1.23207e-24	0.0507246
CD8.TemActive	FAM53B	2.36214e-09	0.0506172
CD8.TemActive	TGFBR3	0.00433492	0.050577
CD8.TemActive	FBXO6	0.000962549	0.0505538
CD8.TemActive	DAXX	4.90713e-11	0.0504758
CD8.TemActive	SPECC1	6.28547e-28	0.0504699
CD8.TemActive	KIR2DL3	1.03398e-54	0.0503635
CD8.TemActive	S100PBP	1.59923e-12	0.0502921
CD8.TemActive	HCLS1	9.90642e-07	0.0502437
CD8.TemActive	PTRH1	0.000174577	0.0499456
CD8.TemActive	DUSP6	1.45205e-39	0.0499356
CD8.TemActive	SRSF9	9.6727e-06	0.0497617
CD8.TemActive	COX17	9.84362e-09	0.049636
CD8.TemActive	APOBEC3C	3.31099e-09	0.0495805
CD8.TemActive	CLEC2B	3.4559e-08	0.0495694
CD8.TemActive	ERICH1	0.000605762	0.0495613
CD8.TemActive	AC087239.1	2.86161e-10	0.0493984
CD8.TemActive	SUN2	0.00534456	0.0493791
CD8.TemActive	CBX4	1.00489e-09	0.0492832
CD8.TemActive	AREG	1.27361e-06	0.0492245
CD8.TemActive	SBF2	0.0446112	0.0488972
CD8.TemActive	GALNT11	0.000154316	0.0487306
CD8.TemActive	SIRPG	5.9115e-16	0.0484594
CD8.TemActive	ETV3	3.73661e-07	0.0481886
CD8.TemActive	NMRAL1	8.6087e-16	0.0481051
CD8.TemActive	NCR3	0.000233822	0.0480827
CD8.TemActive	RBCK1	0.000106898	0.0479039
CD8.TemActive	IFI27L2	1.16166e-08	0.0478912
CD8.TemActive	AC020916.1	1.13755e-06	0.0477336
CD8.TemActive	CHD9	2.19094e-06	0.047607
CD8.TemActive	YWHAZ	1.48088e-06	0.0475601
CD8.TemActive	AL135791.1	0.00948308	0.0475216
CD8.TemActive	KIR3DL2	1.20766e-29	0.0474915
CD8.TemActive	EGR1	2.57458e-10	0.0474613
CD8.TemActive	AL513303.1	0.000826792	0.0474325
CD8.TemActive	GFOD1	2.79747e-32	0.0470574
CD8.TemActive	ARIH1	0.00160161	0.0470437
CD8.TemActive	BAZ2B	1.49687e-10	0.0469814
CD8.TemActive	TIPARP	5.11865e-12	0.0467941
CD8.TemActive	C18orf32	3.5295e-06	0.046697
CD8.TemActive	CEP78	1.62972e-05	0.0466144
CD8.TemActive	PDGFD	2.69011e-36	0.0465754
CD8.TemActive	E2F3	3.36639e-37	0.0464745
CD8.TemActive	DNAJB11	0.0122209	0.0464739
CD8.TemActive	AC012615.1	2.36504e-10	0.0463878
CD8.TemActive	RASGEF1A	4.28002e-46	0.0463584
CD8.TemActive	MT-ND4L	1.11984e-05	0.0461187
CD8.TemActive	SLC20A1	0.000624536	0.0460879
CD8.TemActive	ID1	1.3056e-17	0.0460561
CD8.TemActive	B3GNT2	1.98974e-16	0.0460195
CD8.TemActive	LILRB1	8.65253e-06	0.0459915
CD8.TemActive	SIK3	1.11486e-08	0.0459879
CD8.TemActive	NCR1	7.11026e-47	0.0458943
CD8.TemActive	ITPRIP	1.8359e-13	0.0458435
CD8.TemActive	UTS2	1.70586e-16	0.0456714
CD8.TemActive	ATF7IP	2.52157e-08	0.0455283
CD8.TemActive	PPP1CA	3.92601e-08	0.0455121
CD8.TemActive	ASXL2	2.87624e-07	0.0453669
CD8.TemActive	MPP6	7.73891e-13	0.0450751
CD8.TemActive	PTCH2	6.43392e-17	0.0450261
CD8.TemActive	DGCR6L	9.06677e-13	0.0450029
CD8.TemActive	DUSP4	2.99931e-12	0.0450018
CD8.TemActive	APBA2	8.05074e-11	0.0449874
CD8.TemActive	NOP14-AS1	0.081119	0.0449151
CD8.TemActive	DHRS7	6.5821e-06	0.0449054
CD8.TemActive	FAM49A	1.05743e-16	0.0447826
CD8.TemActive	TRA2A	0.00754787	0.0447475
CD8.TemActive	MIAT	0.0172956	0.0446766
CD8.TemActive	TNIP3	1.98797e-52	0.0445908
CD8.TemActive	LINC01934	3.67722e-14	0.0444877
CD8.TemActive	LRMP	2.74582e-17	0.044441
CD8.TemActive	TOP1	6.91934e-09	0.0443312
CD8.TemActive	ARF4	3.77617e-10	0.0442885
CD8.TemActive	NEK7	6.07906e-14	0.0442461
CD8.TemActive	HOTAIRM1	2.40191e-06	0.0440399
CD8.TemActive	LIMK1	3.88275e-13	0.0440225
CD8.TemActive	CD164	5.08824e-05	0.0436722
CD8.TemActive	BCAP31	3.1986e-05	0.0436075
CD8.TemActive	OPTN	3.59753e-05	0.0435754
CD8.TemActive	AC008875.3	8.50464e-06	0.0435714
CD8.TemActive	SMARCA5	8.52224e-06	0.0434771
CD8.TemActive	ABCB1	1.45868e-06	0.0434042
CD8.TemActive	ARID5A	2.95206e-08	0.0433299
CD8.TemActive	SLC4A4	2.14939e-27	0.0432686
CD8.TemActive	SNRNP200	6.45973e-09	0.0432597
CD8.TemActive	RBM38	5.26963e-07	0.0432245
CD8.TemActive	KPNA2	1.02143e-09	0.0432044
CD8.TemActive	PTS	0.00184695	0.0431491
CD8.TemActive	TRBV13	1.55855e-07	0.0431167
CD8.TemActive	ICAM1	2.14997e-17	0.0430362
CD8.TemActive	CLSTN3	1.12208e-06	0.0430291
CD8.TemActive	ARHGAP10	0.00118436	0.043009
CD8.TemActive	AMD1	0.00269364	0.0429635
CD8.TemActive	SFPQ	0.00313431	0.0429317
CD8.TemActive	TGFBR1	9.35071e-07	0.0428875
CD8.TemActive	CPNE2	3.45582e-09	0.0428805
CD8.TemActive	MCTP2	1.99408e-07	0.0428737
CD8.TemActive	GABARAPL2	1.36043e-05	0.04287
CD8.TemActive	TMA7	0.0281634	0.0426875
CD8.TemActive	IRF2	4.76931e-09	0.04267
CD8.TemActive	AC243829.1	1.68726e-34	0.0426396
CD8.TemActive	SLC38A1	0.00426573	0.0425769
CD8.TemActive	BTG3	6.25496e-16	0.0424902
CD8.TemActive	MAP1LC3A	1.98172e-36	0.0423245
CD8.TemActive	CD96	4.08441e-05	0.0423169
CD8.TemActive	HNRNPLL	1.81145e-05	0.042314
CD8.TemActive	ADARB1	0.00480492	0.0420588
CD8.TemActive	ASB2	9.68929e-51	0.042046
CD8.TemActive	ARHGAP35	1.84628e-24	0.0419932
CD8.TemActive	COL6A2	2.11661e-07	0.0419787
CD8.TemActive	STARD7	0.00159033	0.0417906
CD8.TemActive	GTDC1	4.36991e-25	0.0416999
CD8.TemActive	SELENOK	0.000246911	0.0415992
CD8.TemActive	PHKG2	0.00239241	0.0415446
CD8.TemActive	NCK1	2.98661e-06	0.0414238
CD8.TemActive	PGGHG	1.35703e-11	0.041398
CD8.TemActive	TRGV5	2.5622e-19	0.0413689
CD8.TemActive	STK10	1.05828e-05	0.0413615
CD8.TemActive	TNFSF14	2.51851e-29	0.0413016
CD8.TemActive	TMEM107	6.18124e-10	0.0412165
CD8.TemActive	BCL2L1	6.6037e-06	0.0411836
CD8.TemActive	MBD5	6.12189e-08	0.0411266
CD8.TemActive	TRBV27	0.000330424	0.0410707
CD8.TemActive	MAP4K1	7.85207e-10	0.0410449
CD8.TemActive	COLGALT2	1.93566e-06	0.0410309
CD8.TemActive	ZNF830	0.00167466	0.0410092
CD8.TemActive	CDKN2A	1.75564e-29	0.04094
CD8.TemActive	HP1BP3	0.0970804	0.0408782
CD8.TemActive	JAZF1	4.29489e-09	0.0407674
CD8.TemActive	KEAP1	0.060216	0.0407522
CD8.TemActive	COMT	7.56034e-05	0.0405362
CD8.TemActive	MVB12B	2.89093e-08	0.0405233
CD8.TemActive	HIST1H3A	1.76144e-10	0.0404839
CD8.TemActive	STK39	1.17939e-10	0.04033
CD8.TemActive	PLEKHJ1	2.48678e-05	0.0403189
CD8.TemActive	OGFR	2.99408e-07	0.0402828
CD8.TemActive	VASP	3.34987e-07	0.0402758
CD8.TemActive	Z93241.1	1.20102e-31	0.0402446
CD8.TemActive	C1orf21	6.39586e-13	0.040136
CD8.TemActive	TMEM59	0.0608109	0.0401334
CD8.TemActive	FAM49B	0.0764297	0.0400945
CD8.TemActive	TRBV7-6	5.63649e-10	0.0400546
CD8.TemActive	PSMB10	0.00010055	0.0399469
CD8.TemActive	NOCT	1.27894e-19	0.0398965
CD8.TemActive	EIF4G3	0.00819422	0.0397321
CD8.TemActive	HNRNPA0	0.0435595	0.0396858
CD8.TemActive	RAC1	0.0229552	0.0395291
CD8.TemActive	BCLAF1	0.0233123	0.0394199
CD8.TemActive	IGHV3-33	2.64216e-11	0.0391246
CD8.TemActive	ERGIC1	5.15596e-10	0.03888
CD8.TemActive	USP36	0.00503	0.0388085
CD8.TemActive	SPON2	8.5536e-06	0.0387868
CD8.TemActive	DYRK1B	3.04913e-33	0.0387129
CD8.TemActive	VGLL4	3.34112e-07	0.0385555
CD8.TemActive	AC253572.2	4.16164e-24	0.0385466
CD8.TemActive	MMP23B	8.0099e-24	0.038509
CD8.TemActive	ISG20L2	4.69134e-10	0.0384838
CD8.TemActive	GADD45B	0.00111959	0.0384599
CD8.TemActive	THEMIS	6.49113e-07	0.0383078
CD8.TemActive	RPL39L	0.000238304	0.0382528
CD8.TemActive	NDUFB10	0.00270205	0.0382481
CD8.TemActive	EIF4A3	8.17818e-10	0.0380937
CD8.TemActive	CRIM1	2.42086e-40	0.0378858
CD8.TemActive	ATP6V0E1	0.000112665	0.0378857
CD8.TemActive	BTN3A1	0.00179984	0.037766
CD8.TemActive	C7orf50	7.75577e-11	0.0377647
CD8.TemActive	GNA13	0.0121558	0.0374817
CD8.TemActive	MAP4K5	0.000653192	0.0374397
CD8.TemActive	STX4	5.1198e-05	0.0372808
CD8.TemActive	GPR137B	1.93411e-09	0.0372304
CD8.TemActive	MLLT6	5.706e-06	0.0372004
CD8.TemActive	MTFP1	1.0401e-13	0.0370984
CD8.TemActive	NSD1	0.0693671	0.0370537
CD8.TemActive	LASP1	2.88238e-13	0.0370529
CD8.TemActive	FASLG	1.83448e-26	0.0370499
CD8.TemActive	AFF4	2.36559e-05	0.0369998
CD8.TemActive	IPCEF1	1.53432e-05	0.0369784
CD8.TemActive	SPNS3	0.00107697	0.0369712
CD8.TemActive	TCOF1	8.89786e-05	0.0369281
CD8.TemActive	ST8SIA1	2.27861e-16	0.0367281
CD8.TemActive	HCG18	4.32472e-12	0.0366949
CD8.TemActive	LBR	0.000731652	0.0366817
CD8.TemActive	TRAPPC1	0.00640011	0.0366354
CD8.TemActive	SLF1	6.10489e-16	0.0365864
CD8.TemActive	GCSAM	6.91578e-21	0.0364952
CD8.TemActive	SIDT1	3.30752e-11	0.036477
CD8.TemActive	TSC22D2	1.75284e-07	0.0363923
CD8.TemActive	LRIF1	0.000272111	0.0361579
CD8.TemActive	PRKD2	2.06307e-05	0.0361009
CD8.TemActive	TSPOAP1	4.03909e-11	0.0360581
CD8.TemActive	GPAA1	4.48105e-07	0.0360029
CD8.TemActive	MVD	0.00418675	0.0359982
CD8.TemActive	MSC-AS1	1.85357e-22	0.0359927
CD8.TemActive	KLC1	0.00500986	0.0359267
CD8.TemActive	TNFRSF1A	2.81467e-13	0.0356881
CD8.TemActive	LIMA1	3.25469e-09	0.0356134
CD8.TemActive	VNN2	1.16128e-13	0.0354573
CD8.TemActive	MYO6	0.00219054	0.0354449
CD8.TemActive	MICAL2	1.18889e-17	0.0353935
CD8.TemActive	CMTM3	0.000240302	0.0353577
CD8.TemActive	FLOT1	5.88488e-15	0.0352815
CD8.TemActive	HSPA6	2.45578e-06	0.0352601
CD8.TemActive	GNPTAB	0.00700066	0.035228
CD8.TemActive	ZNF394	0.0713655	0.0351733
CD8.TemActive	AP4B1	6.8089e-06	0.0350929
CD8.TemActive	SELENOS	1.90862e-08	0.0350282
CD8.TemActive	BLOC1S4	5.48384e-07	0.0350032
CD8.TemActive	PDE4A	2.24255e-16	0.0349728
CD8.TemActive	PLXND1	5.04657e-27	0.0349353
CD8.TemActive	JMJD4	2.32278e-09	0.034891
CD8.TemActive	CDK17	1.37527e-06	0.0348188
CD8.TemActive	PVRIG	6.85091e-24	0.0347955
CD8.TemActive	CCL3L3	0.00542508	0.0347656
CD8.TemActive	SNX18	9.09041e-12	0.0347598
CD8.TemActive	TCIRG1	0.00024687	0.0346799
CD8.TemActive	PTTG1	1.55966e-16	0.0346462
CD8.TemActive	PYCARD	0.000119069	0.0346034
CD8.TemActive	PMS1	9.26099e-06	0.034601
CD8.TemActive	TRGC1	2.75924e-07	0.0345622
CD8.TemActive	RNF168	4.26642e-05	0.0344921
CD8.TemActive	EPS15	0.00014304	0.0344912
CD8.TemActive	SENP6	0.00025329	0.0344248
CD8.TemActive	RELL1	2.55304e-05	0.0344229
CD8.TemActive	SKIL	8.63455e-17	0.0344089
CD8.TemActive	LAX1	7.43398e-06	0.0343737
CD8.TemActive	CASP3	1.47937e-11	0.0343297
CD8.TemActive	TTC39B	5.31402e-10	0.0341454
CD8.TemActive	CTR9	1.16461e-08	0.0340568
CD8.TemActive	AL157394.3	0.0197833	0.0340525
CD8.TemActive	NR1H2	0.00139575	0.0340491
CD8.TemActive	SYTL2	4.96064e-05	0.0340108
CD8.TemActive	CCDC14	0.0160006	0.0339612
CD8.TemActive	GPR68	4.84537e-23	0.0339471
CD8.TemActive	TLE3	3.01251e-13	0.0338747
CD8.TemActive	DERL1	0.000243356	0.0337805
CD8.TemActive	RCE1	1.08727e-05	0.0337798
CD8.TemActive	RASGEF1B	6.37796e-20	0.0337056
CD8.TemActive	SSH1	2.38369e-05	0.0336965
CD8.TemActive	SPAG5-AS1	1.5208e-18	0.0336667
CD8.TemActive	PSMA7	0.0529067	0.0335828
CD8.TemActive	CIDEB	0.082397	0.0334318
CD8.TemActive	RHOQ	0.000925825	0.0334139
CD8.TemActive	SH3BP1	4.98405e-05	0.0333988
CD8.TemActive	LYN	1.25808e-08	0.033354
CD8.TemActive	POP4	1.95069e-06	0.0333137
CD8.TemActive	COQ10B	0.081119	0.033262
CD8.TemActive	RALGDS	0.0559776	0.0331396
CD8.TemActive	IER5	0.000417746	0.033139
CD8.TemActive	ACADVL	0.0236184	0.0330218
CD8.TemActive	DGKQ	1.75188e-22	0.0329241
CD8.TemActive	PLEKHG1	2.94724e-36	0.0327599
CD8.TemActive	FAM13B	1.5759e-05	0.0327478
CD8.TemActive	B4GALT1	0.0488998	0.0327384
CD8.TemActive	GNGT2	1.55927e-17	0.0326309
CD8.TemActive	SOCS1	2.77863e-06	0.0326276
CD8.TemActive	HAGHL	1.71664e-11	0.0325846
CD8.TemActive	PRKAG1	0.098358	0.0325613
CD8.TemActive	GEMIN7	0.00296872	0.0325582
CD8.TemActive	TPRG1	1.08251e-15	0.0325031
CD8.TemActive	SLC35E1	0.000176476	0.0322974
CD8.TemActive	TRIM39	1.81605e-07	0.0322854
CD8.TemActive	DEFA3	1.07673e-22	0.032233
CD8.TemActive	SLC1A5	1.80784e-12	0.0321053
CD8.TemActive	LMNB1	2.63827e-08	0.0319745
CD8.TemActive	NF1	0.00486977	0.0319495
CD8.TemActive	LIMS1	0.000352773	0.0319491
CD8.TemActive	TAP1	0.007059	0.0318299
CD8.TemActive	ZBTB7A	0.000130248	0.0316712
CD8.TemActive	NDEL1	0.00278106	0.0316568
CD8.TemActive	TAX1BP1	0.0278207	0.0315712
CD8.TemActive	PRKAR2A	0.000202322	0.0314748
CD8.TemActive	NEU1	1.39294e-11	0.0314689
CD8.TemActive	TTC13	1.52644e-08	0.031459
CD8.TemActive	SUB1	0.0327368	0.0314021
CD8.TemActive	ADAT1	6.11475e-15	0.0313985
CD8.TemActive	EOGT	9.23808e-12	0.0313747
CD8.TemActive	CABIN1	0.00810923	0.0312788
CD8.TemActive	PIF1	6.95677e-19	0.0312307
CD8.TemActive	POLR2K	0.000417825	0.0312047
CD8.TemActive	HDAC9	4.60417e-29	0.031178
CD8.TemActive	CERS4	2.36121e-06	0.0311757
CD8.TemActive	SYAP1	3.65071e-06	0.0311558
CD8.TemActive	SMPD1	0.0102142	0.0311446
CD8.TemActive	FCGR3A	6.2428e-11	0.0311057
CD8.TemActive	ILF3-DT	1.97811e-05	0.0310654
CD8.TemActive	BLOC1S1	0.0847082	0.0310147
CD8.TemActive	C12orf42	6.6683e-05	0.0309287
CD8.TemActive	NCOA2	1.23931e-06	0.0309231
CD8.TemActive	AC004832.6	3.53968e-31	0.030862
CD8.TemActive	FAM160B1	0.0158537	0.0308587
CD8.TemActive	ZNF600	0.000140661	0.0308401
CD8.TemActive	ENPP4	1.48085e-07	0.0308401
CD8.TemActive	TBPL1	0.000419492	0.0308092
CD8.TemActive	DBN1	3.10675e-15	0.0307918
CD8.TemActive	HERC2	6.93812e-06	0.030776
CD8.TemActive	CTPS1	0.000201085	0.0306345
CD8.TemActive	RABGEF1	1.18614e-05	0.0305896
CD8.TemActive	BLVRB	0.00303045	0.0304498
CD8.TemActive	TRPS1	2.23953e-18	0.0304034
CD8.TemActive	POMC	7.06473e-06	0.0302074
CD8.TemActive	DDAH2	6.06505e-07	0.0301857
CD8.TemActive	SEMA4A	2.14458e-37	0.0301306
CD8.TemActive	RNF40	0.00240879	0.0301075
CD8.TemActive	ALG13	0.000143182	0.0301007
CD8.TemActive	KIR3DL1	2.35482e-14	0.0300935
CD8.TemActive	REEP5	0.0264075	0.0300535
CD8.TemActive	HENMT1	6.01952e-13	0.0300534
CD8.TemActive	PAM	1.37481e-11	0.0300046
CD8.TemActive	RAB1B	0.00179918	0.0299252
CD8.TemActive	KDELR2	9.11958e-06	0.0299236
CD8.TemActive	CHI3L2	2.74749e-22	0.0297749
CD8.TemActive	TRAV19	3.39315e-12	0.0296421
CD8.TemActive	CHMP1B	4.06183e-10	0.0295972
CD8.TemActive	MAGED2	0.000202045	0.0295912
CD8.TemActive	GADD45A	0.00119498	0.0295776
CD8.TemActive	PPP5C	0.000313404	0.0295646
CD8.TemActive	MIB2	7.84167e-06	0.0295496
CD8.TemActive	GRK6	2.92231e-05	0.0295209
CD8.TemActive	KIF3A	0.00422773	0.0295027
CD8.TemActive	PGRMC2	8.13349e-09	0.0294824
CD8.TemActive	IGLV2-23	0.0494211	0.0294174
CD8.TemActive	GALNT1	2.59572e-05	0.0293383
CD8.TemActive	TACC1	0.00193279	0.0290929
CD8.TemActive	AKAP7	0.00358767	0.0290487
CD8.TemActive	CYTH3	4.35266e-34	0.0290253
CD8.TemActive	SCRN2	0.00582836	0.0289847
CD8.TemActive	ZNF528	0.0152226	0.0289703
CD8.TemActive	DNTTIP2	0.0791258	0.0286213
CD8.TemActive	IRF8	5.35824e-14	0.0285027
CD8.TemActive	RER1	0.010337	0.0284561
CD8.TemActive	RAP2C	0.000321907	0.0284456
CD8.TemActive	ATF3	2.19897e-15	0.0284289
CD8.TemActive	AP3S1	0.000139771	0.0284163
CD8.TemActive	SNX14	5.49796e-06	0.0283915
CD8.TemActive	PDE4B	0.0634542	0.0283809
CD8.TemActive	CYP51A1	0.00400067	0.02837
CD8.TemActive	TMEM179B	0.0180443	0.0283682
CD8.TemActive	CARHSP1	7.41365e-06	0.0283636
CD8.TemActive	MAD1L1	4.63199e-06	0.0283577
CD8.TemActive	CLTB	0.000114233	0.0282832
CD8.TemActive	POLR2F	0.00297371	0.0281456
CD8.TemActive	CHST11	0.058951	0.0280709
CD8.TemActive	NCF1	0.000238304	0.0280562
CD8.TemActive	SETD3	0.0442973	0.0280487
CD8.TemActive	CLIC3	0.0115869	0.0279401
CD8.TemActive	LAT2	1.21924e-25	0.0278991
CD8.TemActive	ITSN2	0.0952134	0.0278617
CD8.TemActive	GPR18	1.77493e-08	0.0277587
CD8.TemActive	BIRC6	0.074914	0.027748
CD8.TemActive	WDR45B	0.000551734	0.0277347
CD8.TemActive	SLFN11	5.79401e-16	0.0273945
CD8.TemActive	HIP1	4.51824e-12	0.0270211
CD8.TemActive	SH2D1B	1.92509e-18	0.0269853
CD8.TemActive	C16orf91	9.80545e-08	0.0269586
CD8.TemActive	ADGRG1	1.37428e-09	0.0269463
CD8.TemActive	AC007032.1	0.021049	0.0269293
CD8.TemActive	PIK3CG	5.93236e-09	0.0268493
CD8.TemActive	TUBB2A	0.000441141	0.0267801
CD8.TemActive	ARHGEF9	2.36898e-07	0.0267738
CD8.TemActive	LINC00623	0.0155559	0.0267048
CD8.TemActive	MCM5	0.0163322	0.0267044
CD8.TemActive	CNBD2	4.31966e-08	0.0266373
CD8.TemActive	ZMYND11	0.0222888	0.0266326
CD8.TemActive	ZNF217	0.000400827	0.0266016
CD8.TemActive	COA1	0.00063546	0.0264997
CD8.TemActive	AGPAT2	6.14113e-14	0.0264245
CD8.TemActive	MT1E	1.52545e-11	0.0263958
CD8.TemActive	FHL3	2.34297e-09	0.0263411
CD8.TemActive	GATAD1	0.0456033	0.026259
CD8.TemActive	ZC3H12A	2.59632e-06	0.0261514
CD8.TemActive	SLC25A32	0.00270641	0.0261066
CD8.TemActive	ENG	4.65873e-07	0.0260979
CD8.TemActive	ZNF318	0.0759812	0.0260711
CD8.TemActive	NPC1	0.000551915	0.0260353
CD8.TemActive	SAFB2	0.0243183	0.0259927
CD8.TemActive	NCOR2	0.0422099	0.0259855
CD8.TemActive	AC007952.4	9.89935e-06	0.0259641
CD8.TemActive	IFIT3	0.00127888	0.025821
CD8.TemActive	RABEP1	0.000273222	0.0257864
CD8.TemActive	COQ7	2.33046e-10	0.0257652
CD8.TemActive	AC025181.2	0.0818232	0.025739
CD8.TemActive	AF165147.1	5.69044e-25	0.0257173
CD8.TemActive	WDR74	0.0309377	0.0256862
CD8.TemActive	PDGFB	7.99063e-24	0.0256525
CD8.TemActive	DGCR8	0.000272338	0.0256319
CD8.TemActive	CD300A	1.5759e-05	0.0256184
CD8.TemActive	CARD16	0.0190341	0.0255889
CD8.TemActive	YPEL1	2.40521e-07	0.0255311
CD8.TemActive	MBD6	0.000480537	0.0255117
CD8.TemActive	SNTB2	1.33399e-07	0.0253858
CD8.TemActive	PARP10	0.0669004	0.0253555
CD8.TemActive	AC025171.3	0.000647772	0.0253163
CD8.TemActive	TSC22D4	0.00221178	0.0252977
CD8.TemActive	RYR1	4.26293e-16	0.0252745
CD8.TemActive	CNR2	2.11157e-40	0.0252685
CD8.TemActive	KMT2A	0.0612348	0.0252494
CD8.TemActive	HIST1H1B	4.47935e-06	0.0252084
CD8.TemActive	SPATS2L	6.82132e-07	0.025206
CD8.TemActive	SLC25A20	0.00971996	0.0251746
CD8.TemActive	JADE2	0.000257563	0.0251361
CD8.TemActive	AC068587.4	7.19339e-09	0.0251235
CD8.TemActive	CTDP1	0.0172155	0.0250769
CD8.TemActive	DZIP3	2.95726e-06	0.0250691
CD8.TemActive	MNDA	9.50694e-30	0.0250296
CD8.TemActive	OSBPL5	2.59628e-09	0.0249969
CD8.TemActive	TAP2	1.90773e-05	0.0248987
CD8.TemActive	ARHGAP12	0.00133331	0.0248841
CD8.TemActive	TRBV4-1	0.000458833	0.0248532
CD8.TemActive	Z99127.4	0.0304293	0.0248159
CD8.TemActive	TGFBR2	0.00228018	0.0247933
CD8.TemActive	COMMD5	0.00044877	0.0247037
CD8.TemActive	HBA1	0.0443569	0.0246065
CD8.TemActive	YRDC	0.00338509	0.0245996
CD8.TemActive	ZBP1	0.00474596	0.0245651
CD8.TemActive	SDF2L1	0.00529906	0.024519
CD8.TemActive	IGKV1-5	0.0152042	0.024453
CD8.TemActive	IGLC2	2.64495e-06	0.0244285
CD8.TemActive	DYNC1H1	0.0515742	0.0244263
CD8.TemActive	TMEM87A	0.00452971	0.0244141
CD8.TemActive	DHRS1	0.00119397	0.0243962
CD8.TemActive	NFIL3	3.70476e-09	0.0243536
CD8.TemActive	CLIP4	1.34083e-06	0.0243435
CD8.TemActive	AC034238.1	1.88282e-24	0.0243265
CD8.TemActive	CDHR1	5.4079e-51	0.024198
CD8.TemActive	RAB11FIP4	0.00278106	0.0241523
CD8.TemActive	ABT1	0.0124004	0.0241448
CD8.TemActive	SLC9A9	3.23571e-09	0.0239962
CD8.TemActive	FERMT3	0.0407361	0.0238994
CD8.TemActive	STARD9	5.57469e-21	0.0238639
CD8.TemActive	THUMPD1	0.0533201	0.0238414
CD8.TemActive	NDUFAF3	0.00164	0.0237788
CD8.TemActive	KIAA1671	4.54581e-14	0.0237782
CD8.TemActive	SH3TC1	8.3364e-09	0.0237643
CD8.TemActive	DTNBP1	0.00141615	0.0237144
CD8.TemActive	DPM2	0.0762645	0.0237073
CD8.TemActive	FEZ1	1.15182e-19	0.0236787
CD8.TemActive	COG2	0.0545815	0.0236445
CD8.TemActive	MOB4	0.00580301	0.0236055
CD8.TemActive	JAKMIP1	7.77251e-08	0.0235866
CD8.TemActive	UBASH3A	9.65442e-05	0.0235784
CD8.TemActive	FBXL12	0.0257719	0.0235316
CD8.TemActive	SLC2A4RG	1.75814e-06	0.0235281
CD8.TemActive	TRAV12-3	0.0257064	0.0235224
CD8.TemActive	ALKBH5	0.000307941	0.0234795
CD8.TemActive	GFI1	3.41365e-06	0.0234661
CD8.TemActive	UCK2	0.0204589	0.0234198
CD8.TemActive	HIST2H2AA4	1.00004e-05	0.023346
CD8.TemActive	TRIO	1.93284e-25	0.0232325
CD8.TemActive	ADORA2A	2.4465e-07	0.0231481
CD8.TemActive	MT-CO3	5.43592e-23	0.0231437
CD8.TemActive	SMAD5	0.0806785	0.0230269
CD8.TemActive	SFI1	1.24513e-08	0.0229304
CD8.TemActive	UNC50	0.000636712	0.0228595
CD8.TemActive	CST3	0.0595886	0.0228498
CD8.TemActive	P2RY10	0.00498426	0.0228446
CD8.TemActive	TMEM116	0.017273	0.0228209
CD8.TemActive	TMX2	0.0588496	0.0228026
CD8.TemActive	SMAGP	0.000211625	0.0227437
CD8.TemActive	TBCD	8.53986e-05	0.0226802
CD8.TemActive	IER5L	1.61384e-06	0.0226122
CD8.TemActive	AC022706.1	0.0001771	0.0225941
CD8.TemActive	PPP1R15B	0.000102153	0.0225519
CD8.TemActive	SAP30L	0.0581835	0.022497
CD8.TemActive	DHCR7	8.12297e-12	0.0224372
CD8.TemActive	ZNF75A	0.000509864	0.0223734
CD8.TemActive	CCDC71L	0.000497117	0.0223544
CD8.TemActive	PHTF1	0.00162371	0.0223515
CD8.TemActive	HEG1	2.31201e-11	0.0223497
CD8.TemActive	MEX3C	1.29159e-05	0.0223458
CD8.TemActive	DLG3	0.0245145	0.0223449
CD8.TemActive	SLC16A7	0.000845829	0.0222717
CD8.TemActive	WIPI1	9.62043e-05	0.022126
CD8.TemActive	ABHD3	1.22583e-08	0.0220922
CD8.TemActive	LYSMD2	0.00953213	0.0220858
CD8.TemActive	ZNF827	0.0546804	0.022077
CD8.TemActive	MED26	0.00312349	0.0220729
CD8.TemActive	AKT1	0.0779417	0.0220547
CD8.TemActive	JCHAIN	0.000180754	0.0220003
CD8.TemActive	PLCXD2	2.09869e-12	0.021906
CD8.TemActive	PAFAH2	1.01594e-05	0.0218769
CD8.TemActive	AP005482.1	4.54549e-12	0.021871
CD8.TemActive	ZDHHC7	0.0323517	0.0218576
CD8.TemActive	CSNK1D	0.0181049	0.0218238
CD8.TemActive	SAP30	0.000127042	0.0217809
CD8.TemActive	SYS1	6.13511e-08	0.0217439
CD8.TemActive	EIF5	0.000388839	0.0217202
CD8.TemActive	ITGAD	6.69434e-56	0.0216744
CD8.TemActive	AZU1	2.05904e-10	0.0216081
CD8.TemActive	CD83	0.00171288	0.0215001
CD8.TemActive	TRGV7	1.19104e-05	0.0214938
CD8.TemActive	AC011446.2	0.0149842	0.0214732
CD8.TemActive	AC090152.1	2.4705e-10	0.0214259
CD8.TemActive	PITPNM1	5.7742e-07	0.0213344
CD8.TemActive	CTBP2	0.00237954	0.021294
CD8.TemActive	REX1BD	0.0292199	0.0211307
CD8.TemActive	TBK1	0.00750529	0.0211141
CD8.TemActive	TUBB4A	6.20033e-19	0.0211003
CD8.TemActive	EPB41L4A	9.73141e-10	0.0210944
CD8.TemActive	MYLIP	0.0745122	0.020995
CD8.TemActive	TP53INP2	1.3182e-09	0.0209537
CD8.TemActive	XIAP	0.07769	0.0209337
CD8.TemActive	STK17B	0.053937	0.020865
CD8.TemActive	IL18BP	1.05618e-10	0.0207953
CD8.TemActive	FAM3C	0.00037805	0.0207248
CD8.TemActive	PSD4	0.0448501	0.0206858
CD8.TemActive	ZNF66	6.7533e-05	0.0205012
CD8.TemActive	LINC00987	3.88516e-05	0.0204869
CD8.TemActive	SMURF2	0.00116037	0.0204828
CD8.TemActive	AC239799.2	1.71539e-16	0.0204358
CD8.TemActive	PTPRN2	7.76368e-07	0.020424
CD8.TemActive	WDSUB1	0.000245343	0.0204031
CD8.TemActive	GLTP	0.00113009	0.0203864
CD8.TemActive	ORMDL2	0.0839182	0.020386
CD8.TemActive	RGL2	1.26891e-07	0.0203784
CD8.TemActive	LENG1	2.95507e-05	0.0203473
CD8.TemActive	ETFA	0.0473776	0.0203361
CD8.TemActive	DLGAP1-AS1	0.000154316	0.0203006
CD8.TemActive	SNTB1	0.00388821	0.020203
CD8.TemActive	PRAG1	2.64937e-09	0.0201981
CD8.TemActive	WHRN	1.35794e-08	0.0201546
CD8.TemActive	ABHD6	3.47849e-10	0.0201397
CD8.TemActive	FAM110A	0.000387676	0.020086
CD8.TemActive	CTNNA1	0.000341647	0.0200845
CD8.TemActive	CAPN3	2.20839e-17	0.020027
CD8.TemActive	SLC52A2	0.00165602	0.0200106
CD8.TemActive	PIM3	0.0314077	0.0200024
CD8.TemActive	GHDC	0.000203114	0.0199886
CD8.TemActive	SAMD9	0.0480932	0.0199106
CD8.TemActive	PLXNC1	8.41298e-06	0.0198776
CD8.TemActive	H2AFX	0.0265342	0.019876
CD8.TemActive	SLC37A1	0.000680024	0.0198306
CD8.TemActive	CDK6	0.00101637	0.0197903
CD8.TemActive	PPAN	0.000100264	0.0197885
CD8.TemActive	IPPK	0.000106783	0.019776
CD8.TemActive	MAGOHB	0.00436123	0.0197734
CD8.TemActive	DNAAF2	0.00151425	0.0197451
CD8.TemActive	AC103702.2	9.84123e-18	0.0197356
CD8.TemActive	TMEM9B	0.000173389	0.0196562
CD8.TemActive	RTP5	8.63141e-26	0.0196364
CD8.TemActive	LINC00239	0.0461054	0.0196122
CD8.TemActive	AC091271.1	9.48325e-14	0.0196114
CD8.TemActive	ZNF655	0.0346382	0.0195914
CD8.TemActive	DENND1B	0.000461263	0.0195702
CD8.TemActive	OTULINL	2.9852e-06	0.0195273
CD8.TemActive	TNFRSF14-AS1	1.62191e-05	0.0195132
CD8.TemActive	CMC2	0.058545	0.0195125
CD8.TemActive	MIR155HG	0.000123153	0.0195084
CD8.TemActive	VWA8	0.0068767	0.0194569
CD8.TemActive	ARMCX6	0.0142679	0.019438
CD8.TemActive	TRBV12-4	0.000220603	0.0194317
CD8.TemActive	BCAP29	0.000135272	0.0194181
CD8.TemActive	EHBP1L1	0.00132602	0.0194133
CD8.TemActive	ERO1B	0.0347214	0.0193408
CD8.TemActive	GSR	0.0240036	0.0193372
CD8.TemActive	CCNT1	0.0252898	0.0192887
CD8.TemActive	DRAIC	9.59973e-18	0.019265
CD8.TemActive	STYK1	5.86486e-25	0.0192434
CD8.TemActive	RFFL	0.00312349	0.0192117
CD8.TemActive	FANCL	2.32107e-06	0.0191769
CD8.TemActive	ZNF92	0.025555	0.0191038
CD8.TemActive	ACSL3	0.0107857	0.0190809
CD8.TemActive	PRTN3	5.98113e-11	0.0190558
CD8.TemActive	CXXC5	1.3426e-06	0.019034
CD8.TemActive	TSPYL1	2.05257e-06	0.0189648
CD8.TemActive	TSPAN5	0.000614635	0.0189522
CD8.TemActive	AC103591.3	4.35262e-07	0.0188789
CD8.TemActive	TRAV38-2DV8	0.00102484	0.0188695
CD8.TemActive	OLMALINC	2.47664e-12	0.018847
CD8.TemActive	ELANE	7.26996e-09	0.0188332
CD8.TemActive	TTN	0.00278106	0.0188127
CD8.TemActive	CHKB	0.0414444	0.0187271
CD8.TemActive	RNF214	0.000272801	0.0187045
CD8.TemActive	ABL1	0.00645871	0.018675
CD8.TemActive	C16orf72	0.0314077	0.0186645
CD8.TemActive	KIF13B	0.000517889	0.0186275
CD8.TemActive	NFKBIZ	0.0540204	0.0186006
CD8.TemActive	PTPRM	2.98346e-07	0.0185202
CD8.TemActive	TTC24	1.12477e-12	0.0185146
CD8.TemActive	MTURN	4.02122e-12	0.0184179
CD8.TemActive	PLCB1	0.00120378	0.0184157
CD8.TemActive	PLEKHO2	0.000105525	0.0184025
CD8.TemActive	PJA1	0.0131769	0.0183782
CD8.TemActive	ZFPM1	0.0132777	0.0183703
CD8.TemActive	AGO4	0.0294641	0.0183016
CD8.TemActive	VKORC1	0.0865754	0.018285
CD8.TemActive	ZNF184	1.44738e-05	0.0182706
CD8.TemActive	ITGB2-AS1	0.0120112	0.018246
CD8.TemActive	MT-CO2	0.00992581	0.0182211
CD8.TemActive	ANKRD37	3.83674e-08	0.0182087
CD8.TemActive	RTL8C	0.00335587	0.0181955
CD8.TemActive	AGK	0.000156388	0.0181598
CD8.TemActive	ARMCX3	0.0668066	0.0181096
CD8.TemActive	MCRIP1	0.0126766	0.0181064
CD8.TemActive	GFPT1	0.0289214	0.0180786
CD8.TemActive	AL499604.1	0.00277649	0.0180258
CD8.TemActive	GIMAP5	0.0345077	0.0179862
CD8.TemActive	DGKH	1.0999e-06	0.0179725
CD8.TemActive	NPTN	0.0970804	0.0179383
CD8.TemActive	ACSL1	0.000719294	0.0178895
CD8.TemActive	PRSS57	0.00393819	0.0178726
CD8.TemActive	ZNF226	0.0559776	0.0178403
CD8.TemActive	BTN2A2	0.00482654	0.0178358
CD8.TemActive	ZNF80	3.84e-18	0.0178266
CD8.TemActive	HERC4	0.0899541	0.0177833
CD8.TemActive	ZNF853	5.48384e-07	0.0177809
CD8.TemActive	TMEM175	0.000708822	0.0177785
CD8.TemActive	HLA-DOA	5.97571e-14	0.0177041
CD8.TemActive	CCDC102A	6.45154e-05	0.0176363
CD8.TemActive	VANGL1	3.59692e-06	0.0175506
CD8.TemActive	KIR2DL1	1.72909e-23	0.0175375
CD8.TemActive	SMPD3	3.77659e-10	0.0175275
CD8.TemActive	FEM1A	0.00981751	0.0174914
CD8.TemActive	NUGGC	0.0544196	0.0174774
CD8.TemActive	KSR1	0.000302469	0.0174272
CD8.TemActive	TCF7L2	0.000104267	0.017143
CD8.TemActive	PPP1R13B	4.73846e-05	0.0170753
CD8.TemActive	ATXN1L	0.00238515	0.0170328
CD8.TemActive	TCEAL4	0.000109488	0.0169876
CD8.TemActive	AC004865.2	5.96958e-06	0.0169597
CD8.TemActive	RCBTB2	0.00499198	0.016849
CD8.TemActive	APOBEC3D	0.000500032	0.0168266
CD8.TemActive	RAB4B	0.0163322	0.0167516
CD8.TemActive	CKS2	0.0198267	0.0167307
CD8.TemActive	AL645728.1	0.000306348	0.0167195
CD8.TemActive	PNKP	0.0846904	0.0167025
CD8.TemActive	PLPP5	0.00852557	0.0166412
CD8.TemActive	AL627171.1	5.11865e-12	0.0166318
CD8.TemActive	ARFIP1	0.0625981	0.016583
CD8.TemActive	BCAS4	0.00620796	0.0165745
CD8.TemActive	CCR4	0.00756272	0.0165645
CD8.TemActive	NUDT22	0.00269364	0.0165198
CD8.TemActive	SREBF2-AS1	0.0444716	0.0164665
CD8.TemActive	CDC34	0.0152623	0.0164363
CD8.TemActive	TRBV10-1	8.46344e-05	0.0164286
CD8.TemActive	ZNF699	0.000152925	0.0164199
CD8.TemActive	TLE1	0.0031043	0.01636
CD8.TemActive	AKAP5	1.35213e-07	0.0163286
CD8.TemActive	ADGRG5	1.72223e-05	0.0162532
CD8.TemActive	SCD	4.76501e-08	0.0162166
CD8.TemActive	FMNL3	0.0158537	0.0162118
CD8.TemActive	PLXDC1	2.41989e-05	0.0162062
CD8.TemActive	CA1	9.19692e-08	0.0161361
CD8.TemActive	POFUT2	0.000956454	0.0160464
CD8.TemActive	MAP3K20	2.02769e-14	0.0160116
CD8.TemActive	ACOT9	0.0042228	0.0159636
CD8.TemActive	TP53I13	0.0446112	0.0159375
CD8.TemActive	SLC16A6	2.36139e-06	0.0159273
CD8.TemActive	NAA50	0.00258519	0.0159143
CD8.TemActive	TMEM171	2.47209e-13	0.0158903
CD8.TemActive	B4GALT3	0.0434464	0.0158879
CD8.TemActive	SCAPER	0.000312564	0.0158845
CD8.TemActive	SLBP	0.0790708	0.0158658
CD8.TemActive	SNAP47	0.052409	0.0158484
CD8.TemActive	STARD4	0.00193279	0.0158412
CD8.TemActive	TVP23C	0.00486431	0.0158325
CD8.TemActive	RASA1	0.00304463	0.0157636
CD8.TemActive	TGFBI	1.8716e-15	0.015722
CD8.TemActive	KCNQ5	5.47429e-10	0.0157178
CD8.TemActive	GSTM4	3.50661e-08	0.0157177
CD8.TemActive	ATG16L1	7.58664e-05	0.0156872
CD8.TemActive	KIF21B	2.37673e-05	0.0156553
CD8.TemActive	PON2	5.5345e-06	0.0156068
CD8.TemActive	TOGARAM2	2.26035e-05	0.0155831
CD8.TemActive	ZFYVE21	0.0544516	0.015556
CD8.TemActive	P2RX5	1.18006e-06	0.0155518
CD8.TemActive	DMWD	1.38463e-06	0.0154648
CD8.TemActive	ZNF263	0.00404972	0.0154594
CD8.TemActive	HIC1	1.29502e-11	0.0154556
CD8.TemActive	IGKV1D-33	0.015408	0.0153962
CD8.TemActive	SLC25A23	0.0294309	0.015319
CD8.TemActive	PPP6R1	0.0283773	0.015293
CD8.TemActive	SLC25A43	9.4034e-11	0.0152553
CD8.TemActive	RNF169	0.0739225	0.0152133
CD8.TemActive	ZFAND6	0.00590783	0.0152037
CD8.TemActive	TGIF1	0.0126766	0.0151965
CD8.TemActive	PEX2	0.0843929	0.0151612
CD8.TemActive	NDFIP2	3.88516e-05	0.0151335
CD8.TemActive	AL135818.1	8.59526e-07	0.0151311
CD8.TemActive	TRAPPC2B	2.07664e-08	0.0151226
CD8.TemActive	SYNM	2.25858e-05	0.0151117
CD8.TemActive	PANX1	0.0105474	0.0150579
CD8.TemActive	TSEN34	0.0279232	0.0150572
CD8.TemActive	JHY	0.000799327	0.0150035
CD8.TemActive	NSMCE3	0.00276746	0.0149612
CD8.TemActive	GNAO1	4.71848e-05	0.0149366
CD8.TemActive	IGHV5-51	5.38435e-18	0.0149079
CD8.TemActive	TRGV11	0.000771619	0.0148914
CD8.TemActive	TRIB3	1.68292e-06	0.0148553
CD8.TemActive	HOOK2	0.0343893	0.014853
CD8.TemActive	PTMS	0.000250412	0.0148069
CD8.TemActive	D2HGDH	0.0804043	0.0147674
CD8.TemActive	ELL	0.0198394	0.014714
CD8.TemActive	CCND1	3.95104e-24	0.0147102
CD8.TemActive	TULP4	0.0143629	0.0146955
CD8.TemActive	NINJ2	1.92299e-06	0.0146932
CD8.TemActive	F8	0.0853915	0.0146509
CD8.TemActive	CDYL	0.0399349	0.0146269
CD8.TemActive	NUDT14	0.0228704	0.0145731
CD8.TemActive	ZNF544	3.31093e-05	0.0145707
CD8.TemActive	PSTPIP2	0.0052284	0.0145378
CD8.TemActive	MGA	0.00339101	0.0144653
CD8.TemActive	ALDH9A1	0.0265568	0.0144649
CD8.TemActive	TOR2A	0.00121753	0.0144126
CD8.TemActive	ANKRD35	2.58888e-08	0.0144077
CD8.TemActive	TRAV12-2	0.000612493	0.0144053
CD8.TemActive	BICDL1	0.00493697	0.0144038
CD8.TemActive	GNA12	0.00569536	0.0143501
CD8.TemActive	GOLGA2	0.0613787	0.0143431
CD8.TemActive	SESN2	0.00101691	0.0143193
CD8.TemActive	SLC27A3	1.0563e-05	0.0142217
CD8.TemActive	FBXO2	7.33045e-07	0.0141939
CD8.TemActive	NABP1	0.0104292	0.0141754
CD8.TemActive	FCHSD1	0.00844157	0.0141665
CD8.TemActive	SMIM29	0.0289047	0.0141578
CD8.TemActive	SYNGR3	1.00263e-07	0.0141461
CD8.TemActive	ACP5	0.0195412	0.0141332
CD8.TemActive	ST3GAL4	2.14868e-05	0.0141219
CD8.TemActive	ATP10D	5.30144e-07	0.0140408
CD8.TemActive	SCPEP1	0.050153	0.0140139
CD8.TemActive	AL158071.3	1.5759e-05	0.0139821
CD8.TemActive	C1orf61	1.52703e-05	0.0139488
CD8.TemActive	ZNF224	0.0401431	0.0138941
CD8.TemActive	A2M	1.62542e-10	0.0138881
CD8.TemActive	EGR2	1.88645e-22	0.013863
CD8.TemActive	AP1G1	0.00430108	0.0138606
CD8.TemActive	ZNF490	0.0616419	0.0137721
CD8.TemActive	NEK6	2.35358e-05	0.0137617
CD8.TemActive	ZNF668	0.0182475	0.0137026
CD8.TemActive	RRM2B	0.00344	0.0137025
CD8.TemActive	MMP25	5.14973e-09	0.0137008
CD8.TemActive	ZMAT1	0.0422272	0.0135983
CD8.TemActive	SNTA1	0.0235908	0.0135894
CD8.TemActive	XPNPEP1	0.0501653	0.0135324
CD8.TemActive	DIPK2A	0.0214238	0.0134848
CD8.TemActive	ENPP5	2.45704e-09	0.0134818
CD8.TemActive	WARS2	0.000686485	0.0134084
CD8.TemActive	CARNMT1	0.0258836	0.0133057
CD8.TemActive	EPN2	7.27134e-09	0.0132888
CD8.TemActive	ZSCAN9	4.74105e-07	0.0132732
CD8.TemActive	MBNL3	0.0507846	0.013226
CD8.TemActive	MTMR12	0.0631039	0.013203
CD8.TemActive	RMDN3	0.0522697	0.0132018
CD8.TemActive	PTPN12	0.0618705	0.0132011
CD8.TemActive	CHSY1	0.00497725	0.0131587
CD8.TemActive	AC004854.2	0.01613	0.0131298
CD8.TemActive	FCHSD2	0.00413112	0.0130802
CD8.TemActive	HIST1H2AG	0.070783	0.0130697
CD8.TemActive	MPO	0.000268257	0.0130132
CD8.TemActive	TRPV2	0.0583176	0.0129844
CD8.TemActive	IFNL1	2.36139e-06	0.0129567
CD8.TemActive	PZP	3.08224e-10	0.0129267
CD8.TemActive	CEP128	0.0327368	0.0128856
CD8.TemActive	FAM53C	0.00697413	0.0128397
CD8.TemActive	ZNF799	0.00795932	0.012816
CD8.TemActive	P2RY11	1.35213e-07	0.0127893
CD8.TemActive	SLC35B2	0.0612038	0.0127889
CD8.TemActive	WDR63	0.0403949	0.0127324
CD8.TemActive	EDARADD	5.00033e-06	0.0127053
CD8.TemActive	NUP98	0.0974214	0.0126946
CD8.TemActive	TRDV3	1.61857e-16	0.012686
CD8.TemActive	HIST1H2AJ	1.52024e-05	0.0126383
CD8.TemActive	OSBPL7	0.00474611	0.0126237
CD8.TemActive	TMEM120A	0.0644346	0.0126008
CD8.TemActive	CHST10	0.000238304	0.0125653
CD8.TemActive	TTLL1	0.00814998	0.0125204
CD8.TemActive	B4GALNT3	2.09866e-19	0.012501
CD8.TemActive	EPM2AIP1	0.0744904	0.0124953
CD8.TemActive	UNK	0.0786952	0.0124822
CD8.TemActive	LETM2	0.000227558	0.0124793
CD8.TemActive	SPRYD7	0.000270467	0.0123778
CD8.TemActive	CDCA4	0.00170413	0.0123595
CD8.TemActive	MED29	0.0527717	0.0123577
CD8.TemActive	TMEM216	0.000326432	0.0123323
CD8.TemActive	HEXIM1	1.38712e-06	0.0123015
CD8.TemActive	SLC2A8	0.0508757	0.0122982
CD8.TemActive	ZNF675	0.0589588	0.0122745
CD8.TemActive	AL136987.1	1.65942e-13	0.0122475
CD8.TemActive	SLC6A6	0.0663156	0.0122305
CD8.TemActive	AC011476.3	0.0327368	0.0122289
CD8.TemActive	CIITA	0.00443063	0.0122271
CD8.TemActive	SIDT1-AS1	0.0673346	0.0122006
CD8.TemActive	IVD	0.00121101	0.0121954
CD8.TemActive	FEM1C	0.0121792	0.0121819
CD8.TemActive	SLC43A3	0.0273994	0.0121763
CD8.TemActive	AC087623.2	0.00037203	0.0121736
CD8.TemActive	DCBLD1	0.000422783	0.0121673
CD8.TemActive	IGLV3-21	0.0610946	0.0121646
CD8.TemActive	PLCL1	0.000164963	0.012106
CD8.TemActive	ADAM28	5.42914e-13	0.0120746
CD8.TemActive	FOXP4	6.40094e-05	0.012074
CD8.TemActive	DRAM1	1.67923e-08	0.0120068
CD8.TemActive	NAB1	0.000251685	0.0119852
CD8.TemActive	NCAM1	3.63463e-05	0.0119792
CD8.TemActive	SEC24C	0.022826	0.0119518
CD8.TemActive	AC083880.1	3.69518e-06	0.0119379
CD8.TemActive	CHERP	0.0284339	0.0119203
CD8.TemActive	AC005332.1	8.37995e-06	0.0118847
CD8.TemActive	AASS	4.46486e-12	0.0118311
CD8.TemActive	CXCR5	0.00070377	0.0118297
CD8.TemActive	ACTA2	4.93363e-05	0.0118173
CD8.TemActive	AL137003.1	9.99999e-06	0.0117991
CD8.TemActive	FRAT1	0.000552337	0.0117671
CD8.TemActive	SLC45A4	0.0164803	0.011765
CD8.TemActive	ZNF438	0.00810923	0.0117091
CD8.TemActive	LINC01588	0.0451224	0.0116658
CD8.TemActive	FUT11	0.021049	0.0115799
CD8.TemActive	AL157402.2	0.000310652	0.0115624
CD8.TemActive	CCDC12	0.0588323	0.0114956
CD8.TemActive	EXOSC4	0.00889365	0.0114949
CD8.TemActive	KIR2DL4	1.14118e-20	0.0114165
CD8.TemActive	IKBIP	0.0145292	0.0113818
CD8.TemActive	SEMA7A	2.16397e-16	0.0113779
CD8.TemActive	CCRL2	2.04503e-12	0.0113387
CD8.TemActive	CBFA2T2	0.0180392	0.0112988
CD8.TemActive	MLF1	0.00105857	0.0112547
CD8.TemActive	ATP1A3	0.000231427	0.0112538
CD8.TemActive	PARP3	1.86143e-05	0.0112328
CD8.TemActive	SLC35G2	1.18438e-09	0.0112322
CD8.TemActive	CCR1	2.64357e-12	0.0112311
CD8.TemActive	HIST1H2AK	0.00384521	0.0111576
CD8.TemActive	STAG3	0.00708592	0.0111367
CD8.TemActive	TGFBRAP1	0.00592766	0.0111182
CD8.TemActive	RAB27B	0.0496856	0.0110857
CD8.TemActive	PRIM2	0.00330178	0.0110807
CD8.TemActive	ZNF296	0.00270641	0.0110592
CD8.TemActive	ARMC5	4.31622e-06	0.0110559
CD8.TemActive	A1BG-AS1	0.0219538	0.0110407
CD8.TemActive	RUBCN	0.0328153	0.011019
CD8.TemActive	FGGY	0.0104726	0.0110183
CD8.TemActive	DAB2IP	8.48823e-29	0.0110107
CD8.TemActive	TBKBP1	1.23369e-05	0.0109851
CD8.TemActive	SHISA4	1.36379e-10	0.0109117
CD8.TemActive	HIST1H2BN	0.0803495	0.0108768
CD8.TemActive	ABHD15	0.000992125	0.0108212
CD8.TemActive	MARK4	0.0403949	0.0107997
CD8.TemActive	TCF19	3.56448e-05	0.0107799
CD8.TemActive	AC027279.1	2.05219e-06	0.0107535
CD8.TemActive	NGRN	0.0118519	0.0107529
CD8.TemActive	PRKCZ	0.0411771	0.0106698
CD8.TemActive	ABHD17B	3.45616e-05	0.0106698
CD8.TemActive	PARD6G	7.28058e-05	0.0106587
CD8.TemActive	CDYL2	0.000829475	0.010607
CD8.TemActive	SQLE	0.052035	0.0105242
CD8.TemActive	IRF4	0.0114087	0.0105153
CD8.TemActive	AF305872.2	7.61974e-07	0.0104775
CD8.TemActive	ABHD17C	3.63463e-05	0.0104685
CD8.TemActive	HIST1H2AI	0.00324898	0.01046
CD8.TemActive	LPAR5	0.0573112	0.0104236
CD8.TemActive	WSB2	0.0188464	0.0104065
CD8.TemActive	ZNF43	0.08788	0.0103762
CD8.TemActive	MMP9	2.00696e-05	0.0103562
CD8.TemActive	ZNF701	0.0166869	0.0102624
CD8.TemActive	C3orf33	0.00471448	0.0102513
CD8.TemActive	LINC01970	6.16847e-10	0.0101988
CD8.TemActive	CD101	0.000242011	0.0101878
CD8.TemActive	ZNF595	2.78511e-05	0.0101616
CD8.TemActive	MAP3K6	0.000483123	0.0101297
CD8.TemActive	SPRED2	8.56861e-07	0.0101211
CD8.TemActive	GPR153	3.46082e-16	0.0101166
CD8.TemActive	CACNA1C-AS1	0.00258832	0.010081
CD8.TemActive	CLECL1	0.000232643	0.0100221
CD8.TemActive	AL021155.5	5.45217e-05	0.0099731
CD8.TemActive	SERPINI1	0.000343171	0.00995872
CD8.TemActive	C17orf58	0.00390642	0.00993066
CD8.TemActive	ZNF74	6.34682e-07	0.00989383
CD8.TemActive	HIST1H3H	0.000996135	0.00988796
CD8.TemActive	DLG5	0.00299643	0.00987498
CD8.TemActive	PWP2	1.36696e-05	0.00985355
CD8.TemActive	CEP126	0.000509864	0.00980049
CD8.TemActive	PAOX	0.00107286	0.0097345
CD8.TemActive	RRAS	0.0149975	0.00970503
CD8.TemActive	GCNT2	0.000238693	0.00969692
CD8.TemActive	NCAPH2	0.0516484	0.00967203
CD8.TemActive	PACSIN1	2.37212e-08	0.00966
CD8.TemActive	TLR3	9.67059e-06	0.00965503
CD8.TemActive	SYK	8.46248e-06	0.0096539
CD8.TemActive	AC099063.4	0.000192659	0.00963463
CD8.TemActive	RNASEH2A	0.00814084	0.00958016
CD8.TemActive	ZNF200	0.0462069	0.00955989
CD8.TemActive	NMB	0.000109195	0.009533
CD8.TemActive	NACC2	0.00215108	0.00949734
CD8.TemActive	TMCO3	0.0823543	0.0094939
CD8.TemActive	IL10	2.19706e-16	0.00948192
CD8.TemActive	C17orf107	4.29026e-09	0.00948125
CD8.TemActive	MIR222HG	5.7883e-06	0.00947837
CD8.TemActive	MZB1	0.005095	0.00946803
CD8.TemActive	KIAA0930	0.00757289	0.00946771
CD8.TemActive	MIR9-3HG	9.6983e-09	0.0094677
CD8.TemActive	RASD1	4.52161e-09	0.00942453
CD8.TemActive	PRSS21	0.000248853	0.00934289
CD8.TemActive	KRT86	2.23841e-09	0.00932137
CD8.TemActive	AC073115.2	2.15176e-05	0.0092849
CD8.TemActive	HIST1H2AL	0.0060191	0.00928416
CD8.TemActive	AC092902.4	9.43738e-08	0.00926341
CD8.TemActive	NMUR1	2.10024e-05	0.00925836
CD8.TemActive	CPNE8	7.4774e-05	0.00919352
CD8.TemActive	LINC01678	0.0815352	0.00918999
CD8.TemActive	ZNF583	0.0393563	0.00898909
CD8.TemActive	EXTL3	0.0947718	0.00895284
CD8.TemActive	NPM2	6.05244e-09	0.00893956
CD8.TemActive	DOCK7	0.0446112	0.00883902
CD8.TemActive	C20orf194	0.0472325	0.0088067
CD8.TemActive	BNC2	9.974e-26	0.00879367
CD8.TemActive	AP005019.1	0.0228332	0.00874043
CD8.TemActive	FCGR3B	5.82398e-05	0.00872004
CD8.TemActive	FBXO41	0.0148107	0.00869877
CD8.TemActive	HIST1H2BB	0.00066061	0.00867957
CD8.TemActive	TESK1	0.0604938	0.00860255
CD8.TemActive	IL15	0.00444898	0.00850221
CD8.TemActive	AL392086.3	2.14868e-05	0.00850165
CD8.TemActive	CIB2	1.09701e-07	0.00846561
CD8.TemActive	ADRB1	4.38735e-07	0.00842215
CD8.TemActive	RCAN2	2.1123e-06	0.00836433
CD8.TemActive	SRXN1	0.00106231	0.00830255
CD8.TemActive	CLU	0.0127373	0.00825343
CD8.TemActive	AL512625.3	0.00311267	0.00819036
CD8.TemActive	IGKV3-11	0.0731179	0.00816661
CD8.TemActive	WNT1	0.0689048	0.00814886
CD8.TemActive	AVPI1	0.0127373	0.00808888
CD8.TemActive	ERRFI1	5.47548e-06	0.00808876
CD8.TemActive	MREG	0.000573509	0.00807529
CD8.TemActive	MAP2K6	0.0628331	0.00800166
CD8.TemActive	AL450352.1	0.00092662	0.00793181
CD8.TemActive	CD40	0.00106712	0.00791865
CD8.TemActive	TRPM2	6.55459e-06	0.00791232
CD8.TemActive	SETBP1	4.37646e-05	0.00788061
CD8.TemActive	SIK1B	1.6681e-06	0.00783285
CD8.TemActive	ARSD	0.000268257	0.00778834
CD8.TemActive	FAM83D	0.0103216	0.00776543
CD8.TemActive	DBNDD2	0.0706575	0.00774858
CD8.TemActive	PLCH2	0.00063546	0.00774097
CD8.TemActive	SIK1	3.11317e-05	0.00770084
CD8.TemActive	APOC1	0.000845551	0.00768855
CD8.TemActive	ZNF532	2.09663e-05	0.00764758
CD8.TemActive	FGFRL1	0.00042092	0.00764669
CD8.TemActive	LINC00539	1.45501e-05	0.00764584
CD8.TemActive	CLCF1	0.0168634	0.00763618
CD8.TemActive	CRACR2B	1.23641e-05	0.00762699
CD8.TemActive	P2RX7	4.04938e-05	0.00761196
CD8.TemActive	ZNF559	0.0735472	0.00759716
CD8.TemActive	ZEB2-AS1	0.00635055	0.00759619
CD8.TemActive	TMEM185B	0.0474103	0.00757991
CD8.TemActive	AC144652.1	0.0584973	0.00756383
CD8.TemActive	GIPR	0.000215361	0.00755771
CD8.TemActive	DOK2	0.00147639	0.00755447
CD8.TemActive	FN3K	0.00186068	0.00755224
CD8.TemActive	KCNK5	4.47329e-06	0.00747428
CD8.TemActive	AL158071.4	1.45932e-07	0.00742946
CD8.TemActive	AC009779.2	0.00618259	0.00736888
CD8.TemActive	CPNE7	0.000419492	0.00736693
CD8.TemActive	CADM1	0.0391583	0.00736186
CD8.TemActive	AL109955.1	0.007844	0.00733661
CD8.TemActive	GAL3ST2	3.06546e-06	0.00732914
CD8.TemActive	PER2	0.0079993	0.00731776
CD8.TemActive	CCL23	2.05485e-17	0.00729675
CD8.TemActive	IL12A	1.05936e-06	0.00724868
CD8.TemActive	RASSF4	0.00790845	0.00721494
CD8.TemActive	ADAMTS17	9.82404e-06	0.00717653
CD8.TemActive	ITPRIPL1	0.0323496	0.00711834
CD8.TemActive	AC015912.3	0.0111221	0.00710819
CD8.TemActive	AC010175.1	0.00187877	0.007099
CD8.TemActive	LINC01410	0.0850815	0.00706185
CD8.TemActive	RHCE	8.67443e-08	0.00705978
CD8.TemActive	GPD2	0.00753391	0.00702263
CD8.TemActive	NAGLU	0.00955613	0.00697502
CD8.TemActive	SLC14A1	0.00813683	0.00693028
CD8.TemActive	CHRNE	8.49116e-07	0.00691856
CD8.TemActive	BX284668.6	0.000173389	0.00687903
CD8.TemActive	TMEM244	0.000814457	0.00686851
CD8.TemActive	EPB41L5	0.000402965	0.00680632
CD8.TemActive	POU3F1	7.63805e-11	0.00680334
CD8.TemActive	IGKV1-33	0.00272139	0.00679249
CD8.TemActive	CCDC136	0.00299238	0.00675345
CD8.TemActive	DEFA4	1.55487e-05	0.00669922
CD8.TemActive	HES6	0.00060321	0.0066957
CD8.TemActive	TSPAN17	0.0153623	0.0066504
CD8.TemActive	RNF122	1.83881e-05	0.00662581
CD8.TemActive	SLC1A4	0.0232604	0.00661301
CD8.TemActive	IL4	9.52864e-14	0.00654197
CD8.TemActive	CTSG	0.0625981	0.00651902
CD8.TemActive	ATP9A	3.67182e-06	0.00647603
CD8.TemActive	SLC16A11	0.00099182	0.0064752
CD8.TemActive	APOA1	0.0118625	0.00644814
CD8.TemActive	HOXC4	7.9519e-06	0.00643625
CD8.TemActive	LINC00384	2.44949e-06	0.00640341
CD8.TemActive	IGKV2D-28	1.45501e-05	0.00638034
CD8.TemActive	ITGAV	0.0111837	0.0063741
CD8.TemActive	AC087286.4	0.000780947	0.00632788
CD8.TemActive	PPIP5K1	0.0165164	0.00632639
CD8.TemActive	PAQR6	1.54868e-06	0.00631773
CD8.TemActive	ASTL	3.76332e-08	0.00628815
CD8.TemActive	LY6G5C	0.0327418	0.00615601
CD8.TemActive	LINC02716	8.38835e-06	0.00614694
CD8.TemActive	UAP1L1	0.0572767	0.00614269
CD8.TemActive	S1PR2	0.0783678	0.00610169
CD8.TemActive	SGCE	1.60175e-07	0.00608598
CD8.TemActive	FAM160A2	0.007986	0.00608242
CD8.TemActive	B3GNT7	3.586e-07	0.00602297
CD8.TemActive	MIR4422HG	1.29734e-06	0.00601705
CD8.TemActive	LDB2	1.93718e-11	0.00600615
CD8.TemActive	FAM110B	8.43204e-12	0.00596187
CD8.TemActive	FCGBP	0.0151848	0.00595442
CD8.TemActive	ZKSCAN7	9.3193e-05	0.0059494
CD8.TemActive	KRTAP16-1	0.000242051	0.00594867
CD8.TemActive	LCN2	0.00111522	0.0059137
CD8.TemActive	IGLV6-57	0.0287128	0.00590477
CD8.TemActive	CAMP	0.06781	0.00589757
CD8.TemActive	SNX8	0.0513366	0.00584994
CD8.TemActive	AL356276.1	5.88752e-05	0.00582051
CD8.TemActive	AC120193.1	6.42266e-12	0.00581297
CD8.TemActive	HMOX1	0.000131869	0.00578302
CD8.TemActive	HLA-DQB2	0.000191491	0.00576517
CD8.TemActive	UBR5-AS1	0.017802	0.00572946
CD8.TemActive	MS4A6A	0.00340053	0.00568035
CD8.TemActive	LANCL3	0.0307236	0.00567513
CD8.TemActive	ULBP2	0.00105965	0.00567458
CD8.TemActive	AIFM2	0.000113298	0.00566366
CD8.TemActive	TSPAN33	0.0060225	0.00560658
CD8.TemActive	AL590068.4	0.0962069	0.00550961
CD8.TemActive	NKX3-1	6.00739e-07	0.00550754
CD8.TemActive	IGKV3-20	0.00810923	0.0055032
CD8.TemActive	KIR3DL3	2.58732e-11	0.00539698
CD8.TemActive	IGFBP6	0.0117954	0.0053792
CD8.TemActive	NOTCH1	0.060859	0.00535827
CD8.TemActive	DMKN	0.0301308	0.00530774
CD8.TemActive	GSTA4	0.0247127	0.00526741
CD8.TemActive	FOXN3-AS1	0.0425662	0.00522906
CD8.TemActive	SNAI1	0.0466282	0.00521404
CD8.TemActive	SERPINH1	0.0472325	0.00520675
CD8.TemActive	SPPL2A	0.00722422	0.00518106
CD8.TemActive	CAMK1	0.00529906	0.00517468
CD8.TemActive	FOXD1	3.19424e-05	0.00513721
CD8.TemActive	SERP2	7.7354e-06	0.00513456
CD8.TemActive	GAREM2	0.0181049	0.00512296
CD8.TemActive	CBX8	0.0489728	0.0051113
CD8.TemActive	FGFR2	0.000202803	0.00504546
CD8.TemActive	RTN4RL2	0.0801002	0.00503495
CD8.TemActive	DOCK6	0.00282559	0.00503071
CD8.TemActive	ACHE	0.000119348	0.00502999
CD8.TemActive	HHAT	0.0039943	0.00500996
CD8.TemActive	NPTXR	0.00993029	0.00499527
CD8.TemActive	UNC5B-AS1	1.73606e-09	0.00498838
CD8.TemActive	CNIH2	0.000180643	0.00497895
CD8.TemActive	AC116337.3	1.15611e-07	0.00495603
CD8.TemActive	SERPINE2	3.35783e-06	0.00493861
CD8.TemActive	ADAMTS4	0.00111906	0.00492741
CD8.TemActive	METTL7A	0.0300806	0.00490341
CD8.TemActive	LINC00612	0.000219683	0.00487231
CD8.TemActive	IL21R-AS1	0.000443941	0.00480546
CD8.TemActive	IGLV1-40	0.0243183	0.00480418
CD8.TemActive	FAM171A2	0.000140115	0.00479605
CD8.TemActive	PEG10	0.000472097	0.00471702
CD8.TemActive	SCARF2	0.0194807	0.00471042
CD8.TemActive	RBM20	9.14559e-13	0.00470087
CD8.TemActive	IGHG3	0.0110263	0.00464106
CD8.TemActive	AC079305.3	0.031777	0.00462238
CD8.TemActive	LINC02132	0.0117514	0.00461991
CD8.TemActive	ANG	0.000115702	0.00458094
CD8.TemActive	TMEM44	0.000186574	0.00455857
CD8.TemActive	AFAP1L2	0.0376724	0.00454756
CD8.TemActive	DPY19L3	0.0935963	0.00449948
CD8.TemActive	BPI	0.0153623	0.00444927
CD8.TemActive	SH2B2	5.39237e-05	0.00441779
CD8.TemActive	KIFC3	0.0874157	0.00441105
CD8.TemActive	BMF	0.000753446	0.00440176
CD8.TemActive	LTF	0.00529906	0.0043779
CD8.TemActive	ETV1	1.00066e-06	0.00429567
CD8.TemActive	MANEAL	0.0155824	0.00426747
CD8.TemActive	ZBTB20-AS1	0.00593301	0.00419441
CD8.TemActive	EPAS1	0.0383088	0.00416876
CD8.TemActive	KLHL4	1.4396e-06	0.00416326
CD8.TemActive	TRAV24	0.0189968	0.00414516
CD8.TemActive	ESM1	0.00303045	0.00411522
CD8.TemActive	IL17D	2.32278e-09	0.00410894
CD8.TemActive	ZCCHC24	0.000695882	0.00402134
CD8.TemActive	ULBP3	0.00130943	0.00397954
CD8.TemActive	MGLL	0.0456033	0.00396648
CD8.TemActive	AL096794.1	5.99134e-05	0.00393891
CD8.TemActive	FCRLB	0.0329382	0.00393244
CD8.TemActive	LINC00996	0.0078203	0.00388266
CD8.TemActive	CACNA1C-AS2	0.0378383	0.00387812
CD8.TemActive	SIRPB1	0.0290747	0.00387695
CD8.TemActive	TNS4	0.0148706	0.00386232
CD8.TemActive	STK33	0.000413385	0.00383544
CD8.TemActive	GLIS3	0.00371578	0.00379434
CD8.TemActive	LINC02363	8.74519e-11	0.00375357
CD8.TemActive	EPS8	0.0375611	0.00373122
CD8.TemActive	PIK3R3	0.0177491	0.00370161
CD8.TemActive	SLC24A3	6.32954e-07	0.00366493
CD8.TemActive	AC011445.1	0.0322524	0.00365969
CD8.TemActive	CTTNBP2NL	1.1954e-06	0.00365487
CD8.TemActive	PSEN2	2.30254e-09	0.00360323
CD8.TemActive	NUAK1	0.0329942	0.00359969
CD8.TemActive	SLC45A1	0.0220059	0.00357093
CD8.TemActive	SPRED1	6.87261e-07	0.00353027
CD8.TemActive	ZGRF1	0.0476706	0.00347117
CD8.TemActive	FAM131B	0.007059	0.00346914
CD8.TemActive	C1QB	0.0962861	0.00342743
CD8.TemActive	C1QA	0.0893181	0.00342114
CD8.TemActive	HSPA2	7.45832e-06	0.00341404
CD8.TemActive	LRFN1	0.041367	0.00338523
CD8.TemActive	IGLV2-8	0.0213751	0.00330499
CD8.TemActive	RASD2	0.0618876	0.00330288
CD8.TemActive	AC007365.1	0.0400988	0.00330048
CD8.TemActive	AC244502.1	0.0401374	0.00329391
CD8.TemActive	DPY19L2	0.0124205	0.00327727
CD8.TemActive	AP003472.2	0.00146828	0.00326792
CD8.TemActive	LINC02086	0.00220005	0.003231
CD8.TemActive	RIMS3	0.0806142	0.00322018
CD8.TemActive	SLC22A15	0.00340529	0.00313671
CD8.TemActive	HOXA10	0.0283608	0.00309329
CD8.TemActive	NCR3LG1	0.00543826	0.00308307
CD8.TemActive	SNX21	0.016083	0.0030765
CD8.TemActive	IGKV1-9	0.000400827	0.00301612
CD8.TemActive	TNFSF4	0.0445111	0.00298828
CD8.TemActive	PAK6	0.0395874	0.00295024
CD8.TemActive	GATA6	0.00249432	0.00291595
CD8.TemActive	IGHG1	6.34682e-07	0.00289686
CD8.TemActive	RBFOX3	0.0400473	0.00289126
CD8.TemActive	FGF22	0.0414444	0.00284508
CD8.TemActive	GALNT8	0.0334079	0.00281682
CD8.TemActive	CH25H	0.0514831	0.00277694
CD8.TemActive	LRP5L	0.0033673	0.0026961
CD8.TemActive	AL360012.1	0.0185616	0.00268156
CD8.TemActive	AC024909.1	0.0883771	0.00265918
CD8.TemActive	PXT1	0.0510973	0.0025652
CD8.TemActive	C4orf50	0.0221901	0.00256394
CD8.TemActive	IGHM	0.0641629	0.00253831
CD8.TemActive	DSCR9	0.0028262	0.0025375
CD8.TemActive	LTBP2	0.0600794	0.00249125
CD8.TemActive	LINC00484	0.0189468	0.00245872
CD8.TemActive	EVI5	0.0996291	0.00244868
CD8.TemActive	METTL24	0.000136134	0.00244357
CD8.TemActive	RAPGEF5	0.000199513	0.00242053
CD8.TemActive	AC096734.2	0.0263389	0.002375
CD8.TemActive	AC144831.1	0.0749622	0.00237489
CD8.TemActive	DDN-AS1	6.39293e-06	0.00234624
CD8.TemActive	PTK7	0.00259555	0.00232664
CD8.TemActive	TMEM155	0.000284389	0.00227866
CD8.TemActive	SMIM24	0.0958316	0.00224311
CD8.TemActive	PROKR2	1.4355e-06	0.00219178
CD8.TemActive	AC004817.3	0.0171435	0.00216941
CD8.TemActive	RDM1	0.0899598	0.00214872
CD8.TemActive	SLFN12	0.0923449	0.00212448
CD8.TemActive	KRT81	0.0277564	0.00211024
CD8.TemActive	KRTAP12-3	0.0887753	0.00207422
CD8.TemActive	IGKC	2.42607e-14	0.00203239
CD8.TemActive	AC074044.1	0.0122634	0.00201175
CD8.TemActive	SGCD	0.0843181	0.00197292
CD8.TemActive	PRDM16	0.00234458	0.00193941
CD8.TemActive	AC005064.1	0.00669027	0.00192839
CD8.TemActive	BEND4	0.0185504	0.00183057
CD8.TemActive	HOXA9	0.0201751	0.0018125
CD8.TemActive	SIX5	0.0996291	0.00178894
CD8.TemActive	AL161772.1	0.00165842	0.0017748
CD8.TemActive	JCAD	4.34334e-05	0.00174396
CD8.TemActive	LINC00158	0.00447864	0.00173507
CD8.TemActive	CHSY3	0.0163322	0.00173094
CD8.TemActive	ELFN1-AS1	0.0482375	0.00167944
CD8.TemActive	SMPDL3A	0.0880368	0.00162889
CD8.TemActive	RGL4	0.0966785	0.00159818
CD8.TemActive	AC079341.1	0.0394368	0.00155605
CD8.TemActive	CARD10	0.0328153	0.00148027
CD8.TemActive	MGARP	0.0362154	0.00146033
CD8.TemActive	AC104078.1	0.0609641	0.00140437
CD8.TemActive	GLIS1	0.0267325	0.00127797
CD8.TemActive	AC010503.1	0.0916374	0.00124779
CD8.TemActive	JAG2	0.000406145	0.00115996
CD8.TemActive	AC012615.5	0.0959112	0.00106527
CD8.TemActive	SLC26A5	0.0810394	0.000832089
CD8.TemActive	LINC02362	0.0884309	0.000359241
CD8.TemActive	RAB24	0.0327418	9.21663e-05
CD8.TemActive	ARL4D	0.00290013	-0.00099567
CD8.TemActive	GSE1	3.63673e-05	-0.00150608
CD8.TemActive	HBD	0.00410042	-0.00161188
CD8.TemActive	HBA2	0.0154711	-0.00396152
CD8.TemActive	FOS	2.36139e-06	-0.0113753
CD8.TemActive	TERF1	0.031638	-0.0129738
CD8.TemActive	IGKV4-1	0.0398902	-0.0148707
CD8.TemActive	ECH1	0.0557673	-0.0313665
CD8.TemActive	ITGA4	0.021663	-0.0570033
CD8.TemTerm	NKG7	0	2.65046
CD8.TemTerm	GNLY	0	2.2173
CD8.TemTerm	GZMH	0	2.06594
CD8.TemTerm	FGFBP2	0	1.65284
CD8.TemTerm	GZMB	0	1.5246
CD8.TemTerm	HLA-B	5.64082e-189	1.43161
CD8.TemTerm	CCL5	0	1.30731
CD8.TemTerm	IFITM2	3.06123e-244	1.28647
CD8.TemTerm	TMSB10	1.90505e-62	1.13823
CD8.TemTerm	GZMM	6.75118e-263	1.11419
CD8.TemTerm	KLRD1	0	1.07428
CD8.TemTerm	TMSB4X	4.86317e-267	1.06707
CD8.TemTerm	EFHD2	0	1.0656
CD8.TemTerm	PRF1	0	1.00892
CD8.TemTerm	HCST	8.12717e-135	0.919808
CD8.TemTerm	CCL4	8.79483e-275	0.829525
CD8.TemTerm	ZEB2	0	0.820459
CD8.TemTerm	SYNE2	1.04963e-46	0.79941
CD8.TemTerm	CD8A	0	0.796261
CD8.TemTerm	FLNA	0	0.705207
CD8.TemTerm	HLA-DPB1	0	0.695105
CD8.TemTerm	CST7	0	0.682567
CD8.TemTerm	UBB	1.05336e-98	0.682275
CD8.TemTerm	PLEK	0	0.672206
CD8.TemTerm	C12orf75	0	0.665387
CD8.TemTerm	CD3G	0	0.657557
CD8.TemTerm	FCGR3A	0	0.654952
CD8.TemTerm	ARPC2	0	0.652149
CD8.TemTerm	YWHAQ	1.34436e-207	0.643579
CD8.TemTerm	ABHD17A	0	0.615795
CD8.TemTerm	HLA-C	0	0.60774
CD8.TemTerm	B2M	0	0.597024
CD8.TemTerm	ADGRG1	0	0.583132
CD8.TemTerm	CMC1	5.48722e-181	0.583059
CD8.TemTerm	CTSW	0	0.57881
CD8.TemTerm	SH3BGRL3	0	0.57231
CD8.TemTerm	CD8B	0	0.562966
CD8.TemTerm	RAP1B	1.05213e-233	0.559293
CD8.TemTerm	CX3CR1	0	0.550504
CD8.TemTerm	TXNIP	1.79398e-13	0.539404
CD8.TemTerm	S100A6	1.50225e-261	0.538858
CD8.TemTerm	ITGB2	0	0.537382
CD8.TemTerm	GZMA	5.28505e-286	0.532813
CD8.TemTerm	MT-CO1	3.78967e-123	0.528114
CD8.TemTerm	PRSS23	0	0.521158
CD8.TemTerm	ITGB1	2.44868e-280	0.517448
CD8.TemTerm	CRIP1	9.00884e-13	0.513185
CD8.TemTerm	HLA-DPA1	0	0.509486
CD8.TemTerm	SPON2	0	0.508735
CD8.TemTerm	FCRL6	0	0.505758
CD8.TemTerm	TGFB1	1.2734e-95	0.495309
CD8.TemTerm	ZNF683	0	0.486378
CD8.TemTerm	PAXX	1.83148e-124	0.485326
CD8.TemTerm	RASSF1	3.10088e-190	0.477414
CD8.TemTerm	MALAT1	4.19561e-63	0.475362
CD8.TemTerm	S1PR5	0	0.466323
CD8.TemTerm	TGFBR3	0	0.465058
CD8.TemTerm	GAPDH	1.03618e-56	0.45839
CD8.TemTerm	GSTP1	4.00612e-222	0.457214
CD8.TemTerm	EMP3	4.21652e-155	0.455505
CD8.TemTerm	TBX21	0	0.453711
CD8.TemTerm	APMAP	4.50703e-161	0.451175
CD8.TemTerm	BIN2	3.32445e-266	0.450437
CD8.TemTerm	CD52	0	0.449813
CD8.TemTerm	IFITM1	3.57641e-180	0.449443
CD8.TemTerm	GIMAP4	1.85735e-31	0.446995
CD8.TemTerm	KLRK1	1.46179e-298	0.446282
CD8.TemTerm	MYO1F	5.0067e-300	0.42853
CD8.TemTerm	CD99	0	0.426406
CD8.TemTerm	SYNE1	8.87737e-289	0.417335
CD8.TemTerm	KLRG1	2.44868e-280	0.416217
CD8.TemTerm	SRP14	8.28167e-41	0.414785
CD8.TemTerm	TRAPPC1	3.12264e-22	0.410271
CD8.TemTerm	HLA-E	7.91713e-167	0.403316
CD8.TemTerm	PFN1	0	0.399811
CD8.TemTerm	LGALS1	0	0.39894
CD8.TemTerm	C1orf21	0	0.39563
CD8.TemTerm	RESF1	1.12694e-13	0.392134
CD8.TemTerm	SLC9A3R1	0	0.388971
CD8.TemTerm	MATK	8.86715e-249	0.384769
CD8.TemTerm	CALM1	4.66734e-120	0.379051
CD8.TemTerm	PTPRC	7.27295e-122	0.370621
CD8.TemTerm	MYBL1	1.26588e-218	0.370503
CD8.TemTerm	MYO1G	1.12402e-231	0.369865
CD8.TemTerm	ACTN4	1.20931e-101	0.359598
CD8.TemTerm	CFL1	9.76175e-227	0.35604
CD8.TemTerm	ITGAL	5.80293e-219	0.353374
CD8.TemTerm	LITAF	7.70941e-265	0.349386
CD8.TemTerm	MSN	5.76648e-198	0.345982
CD8.TemTerm	IL32	1.028e-86	0.345823
CD8.TemTerm	PATL2	2.23655e-288	0.344986
CD8.TemTerm	ARL6IP5	3.66221e-78	0.344001
CD8.TemTerm	AOAH	9.8693e-247	0.343164
CD8.TemTerm	HOPX	0	0.342517
CD8.TemTerm	CD2	4.69141e-149	0.341468
CD8.TemTerm	LSP1	9.28412e-308	0.340749
CD8.TemTerm	AHNAK	1.93698e-140	0.339851
CD8.TemTerm	CD81	1.58089e-50	0.339002
CD8.TemTerm	SERF2	2.01995e-112	0.337388
CD8.TemTerm	MYL12B	1.67924e-177	0.336949
CD8.TemTerm	SPN	1.65185e-190	0.328842
CD8.TemTerm	DSTN	9.95244e-173	0.325212
CD8.TemTerm	PYHIN1	4.94445e-229	0.324179
CD8.TemTerm	CEP78	3.07067e-293	0.318466
CD8.TemTerm	CD226	4.58163e-72	0.318246
CD8.TemTerm	CYBA	6.24495e-205	0.315332
CD8.TemTerm	MBP	4.69033e-90	0.311108
CD8.TemTerm	SAMD3	2.91e-190	0.310324
CD8.TemTerm	TSEN54	3.07105e-103	0.30565
CD8.TemTerm	CLIC3	9.95948e-180	0.304326
CD8.TemTerm	ARPC5L	2.70316e-92	0.304081
CD8.TemTerm	DBI	8.00929e-185	0.303588
CD8.TemTerm	ITGA4	3.67392e-127	0.303383
CD8.TemTerm	ZBTB38	8.23125e-184	0.301717
CD8.TemTerm	ADRB2	5.23565e-232	0.299234
CD8.TemTerm	LINC02446	5.11801e-163	0.298838
CD8.TemTerm	S100A4	1.42491e-226	0.298786
CD8.TemTerm	ABI3	1.26695e-222	0.298251
CD8.TemTerm	TPST2	0	0.296157
CD8.TemTerm	CD3D	2.42369e-167	0.288538
CD8.TemTerm	LCP1	2.35677e-145	0.288526
CD8.TemTerm	SYTL2	1.53519e-179	0.28757
CD8.TemTerm	UBL5	2.08303e-06	0.287226
CD8.TemTerm	ARL4C	9.1356e-56	0.286831
CD8.TemTerm	AKNA	5.8138e-41	0.286391
CD8.TemTerm	IL2RG	1.67383e-108	0.281528
CD8.TemTerm	TPM3	1.91162e-66	0.279418
CD8.TemTerm	PPP1R18	1.47963e-159	0.278783
CD8.TemTerm	HLA-DRB1	8.19968e-112	0.278533
CD8.TemTerm	UCP2	1.01833e-83	0.277823
CD8.TemTerm	BLOC1S1	1.67996e-141	0.275232
CD8.TemTerm	ARAP2	1.42862e-11	0.273847
CD8.TemTerm	PPP1CA	1.10762e-216	0.273453
CD8.TemTerm	KRTCAP2	1.13498e-07	0.271617
CD8.TemTerm	LY6E	2.18895e-135	0.269409
CD8.TemTerm	LAMTOR4	1.86951e-08	0.268802
CD8.TemTerm	VCL	3.19055e-171	0.267585
CD8.TemTerm	SRGN	6.00282e-51	0.266672
CD8.TemTerm	AC004687.1	2.53793e-17	0.265498
CD8.TemTerm	GNG2	8.62589e-84	0.262754
CD8.TemTerm	NDUFB7	1.48594e-124	0.260038
CD8.TemTerm	MYL12A	1.01306e-138	0.259716
CD8.TemTerm	CYTOR	9.80812e-48	0.25841
CD8.TemTerm	ANXA6	3.10611e-147	0.256876
CD8.TemTerm	ZAP70	5.56131e-81	0.255757
CD8.TemTerm	GLIPR1	1.5973e-25	0.255199
CD8.TemTerm	PTP4A2	2.6562e-135	0.254604
CD8.TemTerm	ACTB	1.60438e-253	0.252511
CD8.TemTerm	UQCRQ	2.48344e-07	0.251747
CD8.TemTerm	MT-ATP6	2.9952e-10	0.251482
CD8.TemTerm	GUK1	1.47258e-13	0.251039
CD8.TemTerm	CTSC	1.42638e-215	0.249797
CD8.TemTerm	TTC38	4.00172e-239	0.249404
CD8.TemTerm	TSC22D4	1.16554e-23	0.248425
CD8.TemTerm	SPSB3	1.31888e-21	0.246823
CD8.TemTerm	RNF213	1.39132e-121	0.245843
CD8.TemTerm	PDIA3	5.10222e-45	0.244524
CD8.TemTerm	APOBEC3G	3.72856e-235	0.24346
CD8.TemTerm	SUN2	8.21097e-129	0.242785
CD8.TemTerm	VAMP2	2.52004e-28	0.240335
CD8.TemTerm	PSAP	1.20226e-64	0.239541
CD8.TemTerm	TLN1	2.54675e-76	0.239406
CD8.TemTerm	PSME1	4.48588e-56	0.238282
CD8.TemTerm	SSBP3	8.94346e-196	0.237735
CD8.TemTerm	S100A11	8.16885e-13	0.236969
CD8.TemTerm	HLA-A	1.76252e-210	0.23673
CD8.TemTerm	CALR	1.03669e-121	0.23592
CD8.TemTerm	GNPTAB	1.9726e-120	0.235796
CD8.TemTerm	ITGAM	7.75169e-239	0.235111
CD8.TemTerm	STAT4	1.4597e-19	0.235062
CD8.TemTerm	OASL	7.02379e-154	0.231932
CD8.TemTerm	MRPL10	1.2928e-12	0.231526
CD8.TemTerm	SRI	3.15506e-10	0.228052
CD8.TemTerm	HLA-DRB5	4.57064e-136	0.227492
CD8.TemTerm	FYN	3.05199e-14	0.227015
CD8.TemTerm	ASCL2	1.06992e-300	0.226782
CD8.TemTerm	NDUFB2	1.2087e-47	0.226618
CD8.TemTerm	SSBP4	5.02742e-103	0.225879
CD8.TemTerm	SYTL3	3.68563e-31	0.224369
CD8.TemTerm	SCP2	5.11448e-127	0.221832
CD8.TemTerm	KLRC4	4.21089e-169	0.22085
CD8.TemTerm	MYL6	1.23481e-142	0.220127
CD8.TemTerm	NFATC2	2.14593e-40	0.218594
CD8.TemTerm	YWHAZ	3.86901e-30	0.217921
CD8.TemTerm	TRIR	7.23954e-39	0.216069
CD8.TemTerm	PTGDR	2.68762e-151	0.215982
CD8.TemTerm	SRPK2	9.81676e-97	0.215887
CD8.TemTerm	RNF166	1.62706e-78	0.215886
CD8.TemTerm	PRDM1	1.66397e-33	0.21469
CD8.TemTerm	IGF2R	1.11464e-116	0.213838
CD8.TemTerm	TRAF3IP3	0.00095318	0.213791
CD8.TemTerm	ARPC5	5.41059e-108	0.213339
CD8.TemTerm	ARRB2	7.25387e-72	0.213246
CD8.TemTerm	KLF3	5.95815e-55	0.211737
CD8.TemTerm	MT-ND5	5.86572e-33	0.211041
CD8.TemTerm	LINC01871	2.12463e-65	0.210921
CD8.TemTerm	CARD16	7.20227e-95	0.210268
CD8.TemTerm	PSMB9	6.78457e-97	0.209952
CD8.TemTerm	GNAI2	3.56355e-83	0.206559
CD8.TemTerm	ADGRE5	2.32799e-48	0.204138
CD8.TemTerm	ARPC4	1.94231e-116	0.203263
CD8.TemTerm	GK5	2.84051e-171	0.202263
CD8.TemTerm	STK10	1.54755e-70	0.201433
CD8.TemTerm	CLIC1	1.3827e-91	0.200926
CD8.TemTerm	CAP1	1.07224e-133	0.200202
CD8.TemTerm	ITK	1.90016e-06	0.199642
CD8.TemTerm	SLC4A7	3.69172e-14	0.199279
CD8.TemTerm	ITGB7	1.14913e-133	0.198784
CD8.TemTerm	SNRPD3	1.31466e-06	0.197945
CD8.TemTerm	TRGC2	5.41546e-159	0.19718
CD8.TemTerm	ID2	5.91638e-41	0.196615
CD8.TemTerm	ARPC3	1.31733e-110	0.195793
CD8.TemTerm	SLC20A1	3.56241e-53	0.195126
CD8.TemTerm	FTL	3.99002e-25	0.194466
CD8.TemTerm	CD53	5.41699e-71	0.19418
CD8.TemTerm	CTSD	3.82737e-129	0.193925
CD8.TemTerm	ATP2B4	2.27174e-113	0.193032
CD8.TemTerm	AUTS2	2.02117e-15	0.190348
CD8.TemTerm	FGR	8.23914e-252	0.189177
CD8.TemTerm	SASH3	2.66937e-92	0.189128
CD8.TemTerm	LILRB1	7.09123e-281	0.188392
CD8.TemTerm	PPP2R2B	2.04453e-125	0.188355
CD8.TemTerm	EPS15	6.80424e-09	0.187646
CD8.TemTerm	PIP4K2A	1.56594e-57	0.187414
CD8.TemTerm	RHOA	2.92304e-91	0.187397
CD8.TemTerm	GBP5	1.83087e-55	0.187066
CD8.TemTerm	CD63	2.52049e-68	0.187039
CD8.TemTerm	RORA	2.77489e-36	0.186911
CD8.TemTerm	GAB3	2.9666e-159	0.186823
CD8.TemTerm	ACTR2	2.69395e-50	0.185844
CD8.TemTerm	NDUFC2	1.09221e-24	0.184847
CD8.TemTerm	PLAAT4	1.08464e-42	0.184145
CD8.TemTerm	MTSS1	2.01849e-150	0.183718
CD8.TemTerm	PRKCB	4.59484e-84	0.18341
CD8.TemTerm	CYFIP2	5.45161e-60	0.183151
CD8.TemTerm	CD247	3.86769e-23	0.183003
CD8.TemTerm	CAPZB	1.76296e-45	0.182948
CD8.TemTerm	SEPTIN7	6.1e-82	0.181778
CD8.TemTerm	RAC2	3.45636e-70	0.181674
CD8.TemTerm	HIST1H1E	0.0139602	0.180548
CD8.TemTerm	IDH2	1.87956e-46	0.179647
CD8.TemTerm	UBE2F	2.53844e-87	0.178587
CD8.TemTerm	BTN3A2	5.74956e-73	0.178121
CD8.TemTerm	NDUFB3	2.26652e-10	0.177055
CD8.TemTerm	POMP	2.71982e-45	0.176985
CD8.TemTerm	TOX	5.52659e-32	0.176923
CD8.TemTerm	DNAJC1	3.76176e-21	0.175107
CD8.TemTerm	CHST12	5.90429e-150	0.174095
CD8.TemTerm	IQGAP1	2.68973e-82	0.173637
CD8.TemTerm	ANXA1	5.07472e-80	0.173334
CD8.TemTerm	OAZ1	3.39433e-72	0.1724
CD8.TemTerm	TNFSF12	1.63079e-11	0.172042
CD8.TemTerm	PARP15	8.00166e-81	0.171354
CD8.TemTerm	RAB29	3.34937e-80	0.171244
CD8.TemTerm	P2RY8	7.43489e-08	0.168762
CD8.TemTerm	COX6C	0.0542362	0.168375
CD8.TemTerm	PPIA	2.06262e-46	0.168209
CD8.TemTerm	LRRFIP1	8.10877e-10	0.167848
CD8.TemTerm	THEMIS	1.22096e-125	0.167115
CD8.TemTerm	PRR5	2.82298e-89	0.166812
CD8.TemTerm	VPS26B	3.08955e-75	0.16654
CD8.TemTerm	SRP9	0.000218565	0.166405
CD8.TemTerm	F2R	6.6651e-175	0.166046
CD8.TemTerm	TFDP2	3.21288e-76	0.165838
CD8.TemTerm	CD3E	6.96341e-22	0.165479
CD8.TemTerm	ZNHIT1	9.40231e-11	0.165367
CD8.TemTerm	RCBTB2	3.69731e-33	0.165348
CD8.TemTerm	TRGV2	5.02952e-91	0.165175
CD8.TemTerm	NDUFB10	1.0593e-51	0.16516
CD8.TemTerm	HLA-F	1.8899e-69	0.165098
CD8.TemTerm	PTMS	8.42605e-129	0.164564
CD8.TemTerm	TRBC2	5.43924e-57	0.163159
CD8.TemTerm	PSMB10	6.7882e-81	0.162901
CD8.TemTerm	CLEC2D	8.57377e-80	0.162795
CD8.TemTerm	RAB5IF	5.92982e-51	0.162533
CD8.TemTerm	ARHGAP25	3.92774e-67	0.162142
CD8.TemTerm	CD84	8.25402e-09	0.160976
CD8.TemTerm	MIR4435-2HG	2.57361e-89	0.15986
CD8.TemTerm	RNF167	2.82359e-61	0.159818
CD8.TemTerm	PLAC8	1.27294e-42	0.15917
CD8.TemTerm	NDUFA3	0.0108047	0.158203
CD8.TemTerm	STOM	2.34958e-47	0.157472
CD8.TemTerm	SERPINB1	6.14611e-42	0.156553
CD8.TemTerm	LINC02384	3.90085e-164	0.156484
CD8.TemTerm	GLUL	5.64596e-49	0.156274
CD8.TemTerm	STK38	3.72573e-69	0.1561
CD8.TemTerm	HNRNPA2B1	5.42806e-11	0.156099
CD8.TemTerm	OSTF1	4.00403e-114	0.156089
CD8.TemTerm	PXN	2.73622e-86	0.155662
CD8.TemTerm	MCTP2	2.35216e-95	0.155449
CD8.TemTerm	RAB5C	4.82212e-36	0.155304
CD8.TemTerm	CAPNS1	1.10025e-93	0.155269
CD8.TemTerm	SLAMF7	7.54279e-71	0.15517
CD8.TemTerm	DDX5	2.35919e-60	0.154759
CD8.TemTerm	CDK2AP2	1.69355e-67	0.154342
CD8.TemTerm	LRBA	6.35545e-06	0.153518
CD8.TemTerm	CYTH4	5.1672e-83	0.152748
CD8.TemTerm	BSG	2.74458e-99	0.152685
CD8.TemTerm	DIAPH1	8.91155e-81	0.152643
CD8.TemTerm	CES1	5.55029e-204	0.15264
CD8.TemTerm	UBE2V1	4.39123e-39	0.152516
CD8.TemTerm	MIEN1	1.57438e-91	0.15207
CD8.TemTerm	KLF2	6.72781e-15	0.151939
CD8.TemTerm	S100A10	3.02841e-22	0.151908
CD8.TemTerm	CD320	1.48876e-127	0.15114
CD8.TemTerm	COX8A	6.21232e-36	0.149981
CD8.TemTerm	TBC1D10C	3.34269e-37	0.149952
CD8.TemTerm	TLE5	5.17122e-19	0.149905
CD8.TemTerm	CAPN2	5.66529e-68	0.149815
CD8.TemTerm	PSMB8	5.54208e-54	0.149568
CD8.TemTerm	TRANK1	6.19532e-09	0.14934
CD8.TemTerm	DAXX	5.03729e-14	0.149149
CD8.TemTerm	LAIR2	9.70527e-134	0.149148
CD8.TemTerm	PROK2	0	0.148723
CD8.TemTerm	KLRF1	8.27627e-88	0.14702
CD8.TemTerm	CCDC88C	9.20912e-98	0.1469
CD8.TemTerm	UBC	7.08151e-20	0.145427
CD8.TemTerm	BATF	8.58731e-63	0.144522
CD8.TemTerm	MAP3K8	1.45838e-11	0.144177
CD8.TemTerm	IFNG	7.77949e-62	0.14413
CD8.TemTerm	PPIB	7.94264e-45	0.142776
CD8.TemTerm	DHRS7	1.81139e-79	0.142311
CD8.TemTerm	NDUFA13	6.74602e-29	0.142175
CD8.TemTerm	PTPN4	2.92464e-111	0.142163
CD8.TemTerm	VASP	1.65397e-67	0.141771
CD8.TemTerm	PTPRA	1.48199e-54	0.141734
CD8.TemTerm	ARHGAP30	9.19755e-56	0.141549
CD8.TemTerm	RABAC1	6.06684e-64	0.141363
CD8.TemTerm	HMGN4	8.46663e-06	0.140608
CD8.TemTerm	SELPLG	1.47475e-56	0.140213
CD8.TemTerm	DOK2	1.08695e-39	0.140114
CD8.TemTerm	PRR5L	2.11748e-111	0.139836
CD8.TemTerm	ZBTB44	5.96984e-74	0.138798
CD8.TemTerm	DPM3	1.22102e-05	0.138541
CD8.TemTerm	PTPN12	4.05444e-118	0.138467
CD8.TemTerm	APBB1IP	3.00766e-52	0.137728
CD8.TemTerm	HMGN3	8.87031e-82	0.137677
CD8.TemTerm	ACAA2	8.94848e-24	0.137641
CD8.TemTerm	MIAT	3.67821e-77	0.137027
CD8.TemTerm	AGTPBP1	1.50942e-34	0.136892
CD8.TemTerm	SMIM29	2.39717e-20	0.136539
CD8.TemTerm	CD244	2.3722e-129	0.13652
CD8.TemTerm	TMBIM4	0.00661507	0.135684
CD8.TemTerm	NAA38	3.98978e-33	0.1356
CD8.TemTerm	UBE2L3	1.85303e-24	0.135468
CD8.TemTerm	HLA-DRA	5.53379e-18	0.135309
CD8.TemTerm	LAG3	9.16301e-87	0.134277
CD8.TemTerm	TRG-AS1	6.08562e-102	0.133711
CD8.TemTerm	PTPRCAP	5.84105e-47	0.133592
CD8.TemTerm	UBE2E3	9.66613e-46	0.133474
CD8.TemTerm	GTF3C1	2.9842e-48	0.133342
CD8.TemTerm	PRMT2	5.04323e-48	0.132567
CD8.TemTerm	PPP2R5C	3.31148e-54	0.132262
CD8.TemTerm	CORO1A	9.25924e-29	0.13169
CD8.TemTerm	CD6	0.00049357	0.131674
CD8.TemTerm	HCLS1	5.55787e-30	0.130893
CD8.TemTerm	KCNAB2	1.55566e-44	0.130547
CD8.TemTerm	RPS6KA1	1.28447e-66	0.13048
CD8.TemTerm	NLRC3	1.40817e-05	0.130396
CD8.TemTerm	TNFRSF1B	1.95518e-87	0.130278
CD8.TemTerm	TBCB	2.4115e-58	0.130206
CD8.TemTerm	HNRNPDL	8.93199e-10	0.128882
CD8.TemTerm	TRBC1	6.86319e-24	0.128211
CD8.TemTerm	IFI6	7.64059e-06	0.127863
CD8.TemTerm	TMX4	1.61891e-09	0.127701
CD8.TemTerm	RHOC	5.20076e-33	0.127575
CD8.TemTerm	LTBP4	6.72894e-59	0.127211
CD8.TemTerm	OSBPL5	2.73636e-155	0.126662
CD8.TemTerm	AKR7A2	4.96798e-06	0.126639
CD8.TemTerm	TRGV4	3.0209e-99	0.126392
CD8.TemTerm	APOBEC3C	3.51655e-89	0.126278
CD8.TemTerm	LPCAT1	2.37124e-119	0.126194
CD8.TemTerm	CELF2	2.84063e-08	0.126155
CD8.TemTerm	IKZF3	2.88754e-72	0.12558
CD8.TemTerm	BTN3A1	1.82589e-58	0.125472
CD8.TemTerm	MFSD10	1.95662e-67	0.124356
CD8.TemTerm	ZNF600	2.96135e-94	0.124079
CD8.TemTerm	SIRT2	1.15926e-29	0.123779
CD8.TemTerm	TYROBP	2.92326e-28	0.123388
CD8.TemTerm	MT1E	1.43808e-87	0.123248
CD8.TemTerm	DGKZ	1.70402e-41	0.122273
CD8.TemTerm	TCIRG1	0.000148242	0.121469
CD8.TemTerm	PSMA7	2.2287e-48	0.121339
CD8.TemTerm	NFATC3	1.37344e-65	0.121338
CD8.TemTerm	RHBDF2	8.87901e-75	0.120735
CD8.TemTerm	GNG5	4.88592e-44	0.120506
CD8.TemTerm	C5orf56	1.21402e-17	0.120293
CD8.TemTerm	P4HB	1.99226e-05	0.120261
CD8.TemTerm	PTPN18	1.87793e-94	0.119782
CD8.TemTerm	ATP6V0E1	1.89696e-40	0.119376
CD8.TemTerm	CLEC2B	1.18114e-47	0.119186
CD8.TemTerm	USP28	8.10892e-116	0.119182
CD8.TemTerm	GIMAP7	5.31291e-24	0.119143
CD8.TemTerm	ARHGAP26	7.9377e-40	0.11838
CD8.TemTerm	ARHGDIB	1.93124e-23	0.118101
CD8.TemTerm	CYC1	1.84011e-56	0.117649
CD8.TemTerm	GPR141	2.23356e-201	0.117594
CD8.TemTerm	RGS3	3.27241e-85	0.117573
CD8.TemTerm	TMEM50A	2.87874e-39	0.117396
CD8.TemTerm	SH2D2A	1.36348e-77	0.117395
CD8.TemTerm	TCF25	6.07317e-41	0.117239
CD8.TemTerm	PSTPIP1	0.00101312	0.117098
CD8.TemTerm	IFIT2	3.46379e-46	0.117039
CD8.TemTerm	NEDD9	0.000430892	0.116833
CD8.TemTerm	LNPEP	2.93842e-31	0.116721
CD8.TemTerm	KLRB1	2.1511e-05	0.116535
CD8.TemTerm	MXRA7	3.21427e-136	0.116335
CD8.TemTerm	CCNDBP1	3.68405e-09	0.116015
CD8.TemTerm	GRAP2	2.03133e-42	0.116011
CD8.TemTerm	COMMD7	3.51126e-24	0.115964
CD8.TemTerm	TTC16	1.81152e-153	0.115919
CD8.TemTerm	CCDC107	2.75916e-41	0.115822
CD8.TemTerm	JAZF1	2.10161e-154	0.115667
CD8.TemTerm	MT2A	3.74604e-19	0.115568
CD8.TemTerm	SYT11	5.10169e-68	0.115527
CD8.TemTerm	EZR	1.7155e-16	0.115074
CD8.TemTerm	TGFBR1	4.4217e-79	0.11495
CD8.TemTerm	ARL6IP1	2.95566e-54	0.11492
CD8.TemTerm	IQGAP2	2.68196e-47	0.114488
CD8.TemTerm	ARL5A	9.97675e-47	0.114257
CD8.TemTerm	PPP1R12A	5.73551e-32	0.114193
CD8.TemTerm	H3F3A	0.000399627	0.113661
CD8.TemTerm	AGPAT4	5.72288e-79	0.113378
CD8.TemTerm	PTPN22	2.64695e-74	0.113109
CD8.TemTerm	RAP1GAP2	2.33039e-137	0.113092
CD8.TemTerm	TSPAN2	4.084e-99	0.112982
CD8.TemTerm	APLP2	2.29781e-46	0.112557
CD8.TemTerm	ELOB	4.19527e-18	0.112238
CD8.TemTerm	UQCR11	0.00994871	0.112008
CD8.TemTerm	LSM10	1.1719e-06	0.111934
CD8.TemTerm	FGL2	2.59677e-107	0.111908
CD8.TemTerm	PPP3CC	4.67512e-59	0.111506
CD8.TemTerm	KLF13	2.88399e-15	0.111387
CD8.TemTerm	RNASEK	9.16724e-22	0.111202
CD8.TemTerm	PGAM1	1.29851e-40	0.111099
CD8.TemTerm	SHISA5	7.18996e-28	0.111084
CD8.TemTerm	CDC42EP3	1.36252e-45	0.110448
CD8.TemTerm	CTBP1	3.68044e-35	0.110362
CD8.TemTerm	ZBTB7A	1.42802e-46	0.109932
CD8.TemTerm	PIK3R5	8.91744e-43	0.109908
CD8.TemTerm	CCL4L2	3.00665e-107	0.10989
CD8.TemTerm	ARPC1B	2.49362e-31	0.109752
CD8.TemTerm	DIP2A	1.93133e-73	0.109435
CD8.TemTerm	NPC1	1.78474e-61	0.109334
CD8.TemTerm	CYTH1	3.45639e-14	0.109291
CD8.TemTerm	CNPY2	0.00578877	0.109086
CD8.TemTerm	CAST	6.64889e-21	0.108931
CD8.TemTerm	ADGRG5	1.48096e-116	0.10884
CD8.TemTerm	HSP90B1	1.07718e-22	0.108743
CD8.TemTerm	FBXW5	2.3405e-53	0.108707
CD8.TemTerm	PLAAT3	9.42307e-29	0.108526
CD8.TemTerm	RAB37	2.04134e-95	0.107889
CD8.TemTerm	ADAM8	1.16868e-42	0.107653
CD8.TemTerm	MTPN	9.49862e-35	0.107642
CD8.TemTerm	MYO6	9.58939e-84	0.10744
CD8.TemTerm	CASP8	1.40993e-23	0.107416
CD8.TemTerm	TAP1	2.93796e-37	0.10724
CD8.TemTerm	FAM49B	3.16242e-08	0.107188
CD8.TemTerm	LINC00623	8.53712e-07	0.107185
CD8.TemTerm	FUT11	4.77667e-114	0.107117
CD8.TemTerm	CSK	2.76648e-26	0.106958
CD8.TemTerm	TRGV8	5.88606e-40	0.106486
CD8.TemTerm	SYNGR1	3.79715e-112	0.106455
CD8.TemTerm	VCP	1.99251e-05	0.1062
CD8.TemTerm	KLF6	0.000386315	0.106
CD8.TemTerm	SLAMF6	3.27218e-92	0.105753
CD8.TemTerm	ACTR3	4.68576e-34	0.105731
CD8.TemTerm	AP2M1	3.38787e-23	0.105652
CD8.TemTerm	LGR6	2.48003e-113	0.104944
CD8.TemTerm	MAPRE2	1.2724e-18	0.10475
CD8.TemTerm	CCND3	7.76628e-30	0.104575
CD8.TemTerm	MLLT6	5.49051e-21	0.104547
CD8.TemTerm	G6PD	7.74088e-68	0.104377
CD8.TemTerm	GABARAPL1	3.64739e-08	0.104218
CD8.TemTerm	RAPGEF1	7.78408e-29	0.103985
CD8.TemTerm	PSMA6	1.00001e-27	0.10391
CD8.TemTerm	WDR1	2.07771e-37	0.103736
CD8.TemTerm	PRKCH	7.26972e-29	0.103409
CD8.TemTerm	TPI1	1.9004e-17	0.10337
CD8.TemTerm	CDC42	9.12275e-28	0.102885
CD8.TemTerm	SRSF9	7.79676e-33	0.102537
CD8.TemTerm	MYH9	1.04905e-19	0.102121
CD8.TemTerm	WDR83OS	1.48569e-19	0.102105
CD8.TemTerm	COPE	2.58048e-19	0.102067
CD8.TemTerm	TES	3.7251e-28	0.102029
CD8.TemTerm	SUB1	6.12447e-27	0.101927
CD8.TemTerm	VPS13A	0.000251194	0.101361
CD8.TemTerm	MOB1A	3.64478e-26	0.10135
CD8.TemTerm	BAX	3.1688e-12	0.101189
CD8.TemTerm	WIPF1	3.76988e-27	0.101158
CD8.TemTerm	ARHGEF3	2.38253e-57	0.101088
CD8.TemTerm	CD300A	2.26214e-57	0.100828
CD8.TemTerm	S1PR1	4.26371e-08	0.100788
CD8.TemTerm	VPS29	0.0314341	0.100654
CD8.TemTerm	PREX1	5.25201e-37	0.100599
CD8.TemTerm	MACF1	3.22823e-44	0.100329
CD8.TemTerm	HLA-DQA1	7.82767e-49	0.100273
CD8.TemTerm	PRELID1	7.55898e-30	0.100219
CD8.TemTerm	PLEKHG3	1.52399e-87	0.100171
CD8.TemTerm	CDC42SE1	1.49834e-21	0.0999543
CD8.TemTerm	RASAL3	3.72812e-30	0.0997023
CD8.TemTerm	TMBIM6	7.6215e-14	0.0994812
CD8.TemTerm	SH3BGRL	1.09158e-31	0.0994254
CD8.TemTerm	MAP1LC3B	4.68562e-14	0.0991851
CD8.TemTerm	TMEM59	6.19463e-27	0.0990884
CD8.TemTerm	ARIH2	6.12838e-21	0.0988492
CD8.TemTerm	PYCARD	7.96449e-60	0.098456
CD8.TemTerm	LBH	6.93825e-39	0.098146
CD8.TemTerm	HIVEP3	3.55253e-58	0.0980601
CD8.TemTerm	BPTF	8.06904e-13	0.0980396
CD8.TemTerm	CISD3	6.30815e-68	0.0978178
CD8.TemTerm	TMEM181	2.21228e-25	0.0977514
CD8.TemTerm	DIAPH2	6.03302e-05	0.0977265
CD8.TemTerm	REEP5	2.08999e-21	0.0976953
CD8.TemTerm	CD164	2.00447e-26	0.0976145
CD8.TemTerm	ANXA5	8.48752e-31	0.0971778
CD8.TemTerm	ARHGAP10	4.92817e-65	0.097088
CD8.TemTerm	BTN3A3	1.15717e-41	0.0970625
CD8.TemTerm	ZNF428	9.99703e-29	0.0969417
CD8.TemTerm	ANXA4	2.51963e-76	0.0967967
CD8.TemTerm	LAT	4.37929e-31	0.0967559
CD8.TemTerm	SERPINB6	4.29755e-42	0.0965467
CD8.TemTerm	LINC00861	1.05457e-15	0.0964994
CD8.TemTerm	DCTN3	2.0021e-28	0.0964653
CD8.TemTerm	SH3BP2	1.61406e-27	0.0962254
CD8.TemTerm	TSPAN32	3.62845e-79	0.096214
CD8.TemTerm	TSPAN14	1.59466e-14	0.0960089
CD8.TemTerm	ITGB1BP1	3.53997e-22	0.0959663
CD8.TemTerm	ANXA2	4.109e-25	0.095797
CD8.TemTerm	CFLAR	2.48805e-37	0.0957349
CD8.TemTerm	HENMT1	1.50467e-34	0.0956257
CD8.TemTerm	MCRS1	2.21113e-07	0.0955364
CD8.TemTerm	CASP1	8.01612e-49	0.0955202
CD8.TemTerm	POLR2L	0.0068445	0.0953603
CD8.TemTerm	TMED9	2.57928e-36	0.0953066
CD8.TemTerm	RABGAP1L	4.58891e-18	0.0953004
CD8.TemTerm	UTRN	3.33458e-22	0.0949827
CD8.TemTerm	EIF4E3	1.22685e-29	0.0947671
CD8.TemTerm	TPP1	6.71059e-36	0.0946421
CD8.TemTerm	UBL3	3.79846e-23	0.0945448
CD8.TemTerm	TAOK3	2.2429e-32	0.0944982
CD8.TemTerm	RAP2A	6.19192e-140	0.0944878
CD8.TemTerm	CASC4	0.00447908	0.094406
CD8.TemTerm	BZW1	2.288e-16	0.0942057
CD8.TemTerm	RPN1	3.74059e-12	0.0941409
CD8.TemTerm	ADAM10	4.37464e-23	0.0940661
CD8.TemTerm	PRR13	2.87753e-27	0.093895
CD8.TemTerm	CDC25B	1.95601e-39	0.0938777
CD8.TemTerm	NDUFB9	0.0355596	0.0937356
CD8.TemTerm	NPRL2	1.49571e-41	0.0935879
CD8.TemTerm	IFIT3	6.72408e-46	0.0935863
CD8.TemTerm	DAZAP2	1.42742e-14	0.0934645
CD8.TemTerm	TRGV9	2.33085e-75	0.0930954
CD8.TemTerm	PSMB6	2.5268e-23	0.0929941
CD8.TemTerm	PLEKHF1	1.37459e-65	0.0929769
CD8.TemTerm	HSPB11	1.6634e-37	0.0929629
CD8.TemTerm	PRKACB	9.95148e-28	0.0926884
CD8.TemTerm	ISG15	8.78538e-07	0.0923981
CD8.TemTerm	CCDC186	0.0865174	0.0923429
CD8.TemTerm	LLGL2	8.65964e-113	0.0921948
CD8.TemTerm	TIMM17B	0.00267064	0.0920453
CD8.TemTerm	RAB1B	4.0053e-43	0.0919744
CD8.TemTerm	SUPT4H1	1.21494e-38	0.0918539
CD8.TemTerm	RGS19	9.0534e-26	0.0917023
CD8.TemTerm	SF3B2	2.47725e-20	0.0915748
CD8.TemTerm	GLIPR2	1.35372e-42	0.0915602
CD8.TemTerm	GPR65	1.69461e-34	0.0913462
CD8.TemTerm	AGTRAP	2.92036e-33	0.0911543
CD8.TemTerm	NCKAP1L	1.75918e-23	0.0911509
CD8.TemTerm	ZBP1	5.13685e-69	0.0910322
CD8.TemTerm	RASGRP1	2.35771e-23	0.0909206
CD8.TemTerm	PLCB1	1.65352e-06	0.0903535
CD8.TemTerm	PTPRJ	4.44246e-73	0.0902375
CD8.TemTerm	TRAF6	0.000213475	0.0901517
CD8.TemTerm	RALY	9.5546e-28	0.0900303
CD8.TemTerm	CPD	5.24594e-27	0.0899269
CD8.TemTerm	SMAD7	6.70121e-20	0.0897461
CD8.TemTerm	PTGDS	1.80125e-111	0.0895484
CD8.TemTerm	FERMT3	1.54778e-25	0.0894473
CD8.TemTerm	BST2	1.82948e-27	0.0892157
CD8.TemTerm	RPS4Y1	1.48593e-17	0.0890755
CD8.TemTerm	TMEM160	7.46403e-32	0.0889692
CD8.TemTerm	RAP2B	3.59877e-41	0.0885211
CD8.TemTerm	HMGN2	0.0451509	0.0883671
CD8.TemTerm	FKBP8	3.53126e-16	0.088365
CD8.TemTerm	NBEAL2	1.72319e-30	0.088325
CD8.TemTerm	CTDSP1	1.76438e-40	0.088235
CD8.TemTerm	TAPBP	9.54832e-20	0.0878205
CD8.TemTerm	HLA-DQB1	3.03819e-15	0.0877954
CD8.TemTerm	SIGIRR	1.22663e-20	0.0877326
CD8.TemTerm	PDE6D	0.000230744	0.0876784
CD8.TemTerm	SYTL1	2.9368e-31	0.0876179
CD8.TemTerm	MAN1A1	2.52796e-52	0.0875968
CD8.TemTerm	THEMIS2	4.30639e-41	0.0874631
CD8.TemTerm	TAP2	1.93116e-45	0.0871715
CD8.TemTerm	BRD2	3.65829e-16	0.0871135
CD8.TemTerm	IFI27L2	1.65874e-43	0.0871045
CD8.TemTerm	WASF2	2.43152e-28	0.0870336
CD8.TemTerm	ATP5ME	3.22746e-16	0.0869429
CD8.TemTerm	CCL3	4.81829e-59	0.0867917
CD8.TemTerm	TACC1	1.08193e-10	0.0863335
CD8.TemTerm	IGLV2-14	1.58511e-42	0.0862992
CD8.TemTerm	CACNA2D2	7.45936e-118	0.0862906
CD8.TemTerm	SLC1A7	2.83671e-190	0.0862725
CD8.TemTerm	RGS9	5.6054e-125	0.0861505
CD8.TemTerm	HEXA	8.86745e-24	0.0859196
CD8.TemTerm	MAP2K3	2.6333e-12	0.0857683
CD8.TemTerm	PSMD2	9.4445e-16	0.0856273
CD8.TemTerm	NMRAL1	1.15947e-28	0.0854058
CD8.TemTerm	PLEKHA1	2.40702e-49	0.0853458
CD8.TemTerm	LCK	7.49363e-20	0.0853288
CD8.TemTerm	DGKD	2.90283e-28	0.0852341
CD8.TemTerm	PKN1	3.22571e-42	0.0852241
CD8.TemTerm	POLR2F	1.78665e-27	0.0850852
CD8.TemTerm	PPP4C	6.97059e-24	0.0846163
CD8.TemTerm	NEDD8	3.4602e-17	0.0844837
CD8.TemTerm	SPG11	3.15229e-12	0.0841254
CD8.TemTerm	MIF4GD	4.07154e-28	0.0839734
CD8.TemTerm	ATP5F1B	4.8892e-25	0.0839019
CD8.TemTerm	WAS	1.86686e-29	0.083864
CD8.TemTerm	LSM14A	8.24802e-09	0.0836245
CD8.TemTerm	DENND3	4.13149e-09	0.0835638
CD8.TemTerm	ATP5F1E	4.33302e-15	0.0835206
CD8.TemTerm	GPS2	1.64961e-32	0.0835082
CD8.TemTerm	GNB2	2.20141e-23	0.0832028
CD8.TemTerm	TNFRSF1A	3.09846e-34	0.0830872
CD8.TemTerm	TGOLN2	3.46608e-10	0.0830174
CD8.TemTerm	ADHFE1	6.06614e-12	0.0827025
CD8.TemTerm	C11orf21	1.3971e-81	0.0825347
CD8.TemTerm	TRBV5-6	4.94079e-44	0.0825265
CD8.TemTerm	PTBP3	1.47404e-16	0.0823438
CD8.TemTerm	YY1	2.44233e-14	0.0821692
CD8.TemTerm	TMEM273	1.22422e-61	0.0820692
CD8.TemTerm	TMEM109	1.91062e-26	0.0820591
CD8.TemTerm	VPS4B	1.58156e-20	0.0819505
CD8.TemTerm	ARHGEF1	3.26235e-07	0.0817838
CD8.TemTerm	MIB2	1.78914e-09	0.0816735
CD8.TemTerm	UBR2	4.39312e-17	0.081518
CD8.TemTerm	RPA2	5.62299e-25	0.0814303
CD8.TemTerm	EBP	4.96392e-48	0.081318
CD8.TemTerm	GPI	4.17798e-16	0.0812977
CD8.TemTerm	AGAP1	1.49869e-110	0.0810569
CD8.TemTerm	ENC1	1.81002e-36	0.0810155
CD8.TemTerm	ACAP2	2.63082e-13	0.0809962
CD8.TemTerm	CEBPB	4.98277e-15	0.0809104
CD8.TemTerm	PEPD	1.16381e-34	0.0808922
CD8.TemTerm	NEAT1	7.14788e-05	0.0807029
CD8.TemTerm	BHLHE40	1.16342e-25	0.0806449
CD8.TemTerm	UHMK1	5.81576e-28	0.0806317
CD8.TemTerm	SMARCE1	5.53794e-17	0.0804969
CD8.TemTerm	POLR3GL	8.97079e-25	0.080438
CD8.TemTerm	TESC	9.38108e-44	0.0803694
CD8.TemTerm	ATP6V0D1	5.71211e-28	0.0803146
CD8.TemTerm	COX7B	0.000685186	0.0803095
CD8.TemTerm	ATP6V1F	1.51947e-23	0.0802404
CD8.TemTerm	FMNL1	2.42862e-16	0.0801483
CD8.TemTerm	DBNL	0.0484012	0.0798487
CD8.TemTerm	AP2S1	2.11665e-21	0.0797588
CD8.TemTerm	TAF12	0.000237514	0.0797521
CD8.TemTerm	SKAP2	1.46589e-44	0.079417
CD8.TemTerm	DDX6	1.9401e-05	0.0793035
CD8.TemTerm	NUDT22	0.00037792	0.079287
CD8.TemTerm	TADA3	8.5158e-46	0.0792238
CD8.TemTerm	ZYX	1.51979e-23	0.0790176
CD8.TemTerm	PABPN1	6.76013e-07	0.0789722
CD8.TemTerm	YPEL3	6.1765e-21	0.0788254
CD8.TemTerm	RHOB	1.34117e-80	0.0787306
CD8.TemTerm	CMKLR1	1.88896e-146	0.0786216
CD8.TemTerm	WDTC1	6.19827e-39	0.0784933
CD8.TemTerm	IQSEC1	7.1103e-15	0.0782799
CD8.TemTerm	DDOST	1.13151e-17	0.078261
CD8.TemTerm	VAV3	1.12695e-61	0.0782539
CD8.TemTerm	GABARAP	5.80043e-27	0.0782086
CD8.TemTerm	PCMT1	1.76048e-25	0.0781957
CD8.TemTerm	XCL2	1.55439e-49	0.0771116
CD8.TemTerm	MXD4	1.36252e-45	0.0770512
CD8.TemTerm	ATP5MC3	2.70725e-18	0.0768929
CD8.TemTerm	INPP4A	3.37232e-32	0.0768478
CD8.TemTerm	TMBIM1	5.94227e-07	0.0766334
CD8.TemTerm	RNPEPL1	7.53573e-20	0.0766326
CD8.TemTerm	TFEB	1.27582e-52	0.0764997
CD8.TemTerm	RPS27L	0.000532299	0.0764452
CD8.TemTerm	LYN	4.55688e-46	0.0762368
CD8.TemTerm	DRAP1	2.47765e-13	0.0761981
CD8.TemTerm	CIAO1	1.54202e-13	0.0761573
CD8.TemTerm	GLCCI1	0.00203607	0.076154
CD8.TemTerm	FAM53B	1.85427e-46	0.0760372
CD8.TemTerm	PCBP1	0.00381945	0.0759723
CD8.TemTerm	FOXN3	2.91526e-09	0.0759283
CD8.TemTerm	SBK1	3.28185e-68	0.0757935
CD8.TemTerm	PIGT	1.50711e-17	0.0756059
CD8.TemTerm	EOMES	4.06772e-55	0.075396
CD8.TemTerm	SPATA13	1.52955e-12	0.0753412
CD8.TemTerm	MSC	2.1797e-83	0.0751677
CD8.TemTerm	IKBKG	1.19284e-25	0.0751533
CD8.TemTerm	AKAP13	2.00415e-20	0.0751531
CD8.TemTerm	UQCRFS1	2.55356e-07	0.0750895
CD8.TemTerm	SUSD1	1.55272e-68	0.0749969
CD8.TemTerm	JAKMIP2	1.20989e-57	0.0749444
CD8.TemTerm	NDUFA1	5.42917e-09	0.0749175
CD8.TemTerm	CTSS	2.61974e-18	0.074641
CD8.TemTerm	ZNF276	4.3683e-41	0.0745379
CD8.TemTerm	LINC00944	2.45708e-53	0.0744881
CD8.TemTerm	DDX46	8.53013e-21	0.0743451
CD8.TemTerm	NAXE	1.2966e-06	0.0742821
CD8.TemTerm	FAR1	1.78837e-14	0.0742152
CD8.TemTerm	CPT1A	6.00937e-29	0.0742079
CD8.TemTerm	SCAMP2	1.90033e-34	0.0741576
CD8.TemTerm	ATP1B3	1.3061e-19	0.0741053
CD8.TemTerm	DMTF1	0.0463977	0.0738832
CD8.TemTerm	CLSTN3	1.19149e-24	0.0736463
CD8.TemTerm	NPTN	3.4764e-29	0.0735391
CD8.TemTerm	WSB2	2.55144e-05	0.0735104
CD8.TemTerm	ATG2A	0.00114434	0.0733624
CD8.TemTerm	ADA	2.52153e-28	0.0733414
CD8.TemTerm	BANF1	1.91384e-12	0.0731596
CD8.TemTerm	ROCK1	7.11758e-21	0.0729133
CD8.TemTerm	TBC1D5	0.00360663	0.0729123
CD8.TemTerm	NMUR1	3.6737e-83	0.0727678
CD8.TemTerm	IL2RB	4.12727e-41	0.0725309
CD8.TemTerm	CALCOCO1	1.18424e-56	0.0723854
CD8.TemTerm	PSMD13	0.000155659	0.0723354
CD8.TemTerm	SAMD9	9.0923e-14	0.0721409
CD8.TemTerm	RUNX3	4.96175e-19	0.071947
CD8.TemTerm	NUCB1	2.61504e-13	0.0717552
CD8.TemTerm	ANKRD44	4.15087e-14	0.0716382
CD8.TemTerm	WDR54	1.27814e-09	0.0712604
CD8.TemTerm	ADCY7	5.72588e-30	0.0712142
CD8.TemTerm	PTPN7	1.38366e-08	0.0711929
CD8.TemTerm	AC004865.2	3.1582e-27	0.071126
CD8.TemTerm	SERTAD3	1.50907e-59	0.0710124
CD8.TemTerm	A2M-AS1	3.81357e-37	0.0709783
CD8.TemTerm	MYD88	4.82519e-21	0.070911
CD8.TemTerm	VPS16	5.02247e-31	0.0708429
CD8.TemTerm	PTPRM	5.26303e-38	0.0707508
CD8.TemTerm	RAB2A	1.05701e-06	0.0706811
CD8.TemTerm	PLCB2	1.14477e-28	0.0704111
CD8.TemTerm	IL12RB1	1.20892e-42	0.070345
CD8.TemTerm	PARK7	1.10041e-18	0.0702596
CD8.TemTerm	GALNT3	1.43775e-35	0.0702186
CD8.TemTerm	ACTG1	0.00143474	0.0701566
CD8.TemTerm	MIDN	9.02195e-45	0.0700586
CD8.TemTerm	RAB8A	1.37786e-16	0.0700409
CD8.TemTerm	PTRH1	7.41121e-46	0.0699884
CD8.TemTerm	MMP23B	2.70794e-51	0.0697143
CD8.TemTerm	CCDC12	5.01096e-24	0.0696692
CD8.TemTerm	PSME2	1.91054e-13	0.0695622
CD8.TemTerm	SET	5.07261e-13	0.0693524
CD8.TemTerm	KXD1	1.66966e-05	0.0692963
CD8.TemTerm	GUSB	3.58054e-19	0.0691334
CD8.TemTerm	POLR2G	6.83719e-34	0.0689276
CD8.TemTerm	SDF4	0.0147591	0.0689108
CD8.TemTerm	CASP4	1.1659e-28	0.0688964
CD8.TemTerm	OPTN	6.05464e-12	0.0688401
CD8.TemTerm	ACADVL	4.44979e-11	0.0687677
CD8.TemTerm	ZFAND6	2.86783e-15	0.0687309
CD8.TemTerm	PSMC3	0.0331325	0.0685273
CD8.TemTerm	BLVRB	0.000114384	0.0682648
CD8.TemTerm	PLOD1	1.01536e-75	0.0681698
CD8.TemTerm	RNF149	1.68161e-06	0.0680555
CD8.TemTerm	MRPL19	5.44423e-05	0.0680489
CD8.TemTerm	THRAP3	1.50329e-15	0.06804
CD8.TemTerm	PALLD	4.46173e-109	0.0679088
CD8.TemTerm	UAP1	5.42458e-13	0.067885
CD8.TemTerm	DEK	5.96671e-15	0.0677966
CD8.TemTerm	TPGS1	0.0541751	0.0677287
CD8.TemTerm	SNRK	0.0292539	0.0676631
CD8.TemTerm	GLTP	7.54322e-06	0.0675808
CD8.TemTerm	PTPRE	3.74099e-23	0.0674196
CD8.TemTerm	RAB27A	1.19333e-27	0.0673698
CD8.TemTerm	TUBB	7.39479e-17	0.0673099
CD8.TemTerm	GPAA1	9.51338e-26	0.0672231
CD8.TemTerm	BPGM	1.20651e-26	0.067128
CD8.TemTerm	ATP5PB	1.35437e-07	0.0671149
CD8.TemTerm	PTGER2	5.9749e-38	0.0670987
CD8.TemTerm	IL10RA	5.46314e-11	0.0670132
CD8.TemTerm	FLOT1	6.98505e-29	0.0668939
CD8.TemTerm	PPP2R5A	1.2891e-10	0.0668395
CD8.TemTerm	RAB4B	7.02331e-38	0.0667094
CD8.TemTerm	HNRNPUL2	1.41846e-13	0.0667038
CD8.TemTerm	GPR108	2.78873e-05	0.0666278
CD8.TemTerm	S100B	9.68472e-23	0.0664897
CD8.TemTerm	DUSP23	0.000602223	0.0664685
CD8.TemTerm	SLC15A4	3.33875e-48	0.0661976
CD8.TemTerm	C16orf87	0.00132855	0.0660917
CD8.TemTerm	HPS1	7.2863e-31	0.0660051
CD8.TemTerm	DNAJC8	5.53406e-18	0.0656731
CD8.TemTerm	EIF4EBP1	7.19709e-05	0.0655021
CD8.TemTerm	KIF19	1.27704e-125	0.0652316
CD8.TemTerm	CD2BP2	8.33529e-25	0.0652001
CD8.TemTerm	TRAV21	5.48561e-41	0.0651975
CD8.TemTerm	ACTR1A	6.11693e-25	0.0647622
CD8.TemTerm	PPIH	0.0211444	0.0647483
CD8.TemTerm	VDAC3	1.87989e-20	0.0647098
CD8.TemTerm	TRGV10	1.28304e-28	0.0646697
CD8.TemTerm	YWHAB	1.36386e-15	0.0645576
CD8.TemTerm	SFT2D2	5.05264e-12	0.0645469
CD8.TemTerm	VAMP8	7.51341e-23	0.0645168
CD8.TemTerm	EIF4EBP2	1.51419e-28	0.0642958
CD8.TemTerm	KAT2B	2.33456e-10	0.0642565
CD8.TemTerm	HMGB1	8.33697e-05	0.0642453
CD8.TemTerm	SLC27A3	6.90085e-54	0.0642284
CD8.TemTerm	RALBP1	8.52267e-24	0.0641338
CD8.TemTerm	ARF6	5.19138e-14	0.0640593
CD8.TemTerm	OSTM1	4.50746e-15	0.0639616
CD8.TemTerm	HPS3	1.91358e-30	0.0639451
CD8.TemTerm	CD47	9.49044e-09	0.0638938
CD8.TemTerm	SHKBP1	1.49196e-15	0.0637062
CD8.TemTerm	TMEM71	0.0586623	0.0636425
CD8.TemTerm	NCL	2.56804e-07	0.0635734
CD8.TemTerm	CEMIP2	0.000100459	0.063554
CD8.TemTerm	ARSA	0.00426718	0.0635539
CD8.TemTerm	IER2	1.8562e-07	0.0635528
CD8.TemTerm	KIF21A	2.9705e-39	0.0634798
CD8.TemTerm	PSTPIP2	5.92229e-28	0.0634168
CD8.TemTerm	IRF1	3.53108e-10	0.0634147
CD8.TemTerm	IFI16	5.45394e-21	0.0634125
CD8.TemTerm	KIAA2013	6.33243e-36	0.0633925
CD8.TemTerm	PSMB2	4.25101e-17	0.0632847
CD8.TemTerm	AATF	4.40888e-16	0.0632812
CD8.TemTerm	ACSL5	1.43673e-26	0.0632564
CD8.TemTerm	GEMIN7	4.87726e-29	0.0632412
CD8.TemTerm	XRN1	6.45776e-09	0.0632374
CD8.TemTerm	SMG1	4.74047e-08	0.0632067
CD8.TemTerm	CYB561D2	4.59479e-33	0.063145
CD8.TemTerm	IER3IP1	2.35167e-26	0.0631264
CD8.TemTerm	COX6A1	3.89962e-14	0.0631027
CD8.TemTerm	SH3KBP1	1.55556e-16	0.063078
CD8.TemTerm	RECQL	6.07588e-24	0.0628379
CD8.TemTerm	SDHC	1.77824e-11	0.0627631
CD8.TemTerm	TPRG1	1.91384e-12	0.0627628
CD8.TemTerm	RSU1	3.57891e-14	0.062721
CD8.TemTerm	NUB1	2.39117e-08	0.0625714
CD8.TemTerm	BCL2L1	7.18256e-28	0.0624862
CD8.TemTerm	SUMO2	1.5755e-08	0.0624859
CD8.TemTerm	ZFYVE28	5.43e-29	0.0624669
CD8.TemTerm	BOLA3	0.0190594	0.0623152
CD8.TemTerm	CAPZA1	6.88054e-09	0.0621878
CD8.TemTerm	CD58	5.26735e-29	0.062021
CD8.TemTerm	MRPL41	4.4962e-11	0.0620001
CD8.TemTerm	ADRM1	6.35786e-24	0.0619575
CD8.TemTerm	ENPP4	2.02945e-66	0.0619027
CD8.TemTerm	ST8SIA6	2.63926e-81	0.0619011
CD8.TemTerm	FDPS	8.39966e-24	0.0618846
CD8.TemTerm	TRBV4-2	4.88525e-35	0.0618235
CD8.TemTerm	RAB9A	5.60061e-13	0.0616702
CD8.TemTerm	SH3GLB1	1.4535e-09	0.0616243
CD8.TemTerm	LIPA	1.36049e-19	0.0615966
CD8.TemTerm	NOL12	0.002045	0.061585
CD8.TemTerm	WNK1	0.0244202	0.0615116
CD8.TemTerm	RAB8B	2.34114e-11	0.0615073
CD8.TemTerm	COL6A2	7.45032e-54	0.0614964
CD8.TemTerm	TSPO	0.000473124	0.0614522
CD8.TemTerm	SH3BP5	1.20877e-23	0.0614404
CD8.TemTerm	HNRNPR	0.000751626	0.0614319
CD8.TemTerm	KANSL1	7.6985e-08	0.0613972
CD8.TemTerm	LAIR1	5.09234e-39	0.0613773
CD8.TemTerm	RAB11FIP5	1.19767e-60	0.0612869
CD8.TemTerm	ATP6V0B	5.2203e-10	0.0610924
CD8.TemTerm	ZFPM1	1.92659e-11	0.0610716
CD8.TemTerm	NDUFS6	1.68732e-16	0.0609897
CD8.TemTerm	ARFGAP3	9.50417e-06	0.0609891
CD8.TemTerm	COX5B	1.88602e-07	0.0609677
CD8.TemTerm	FIS1	2.52389e-17	0.0609251
CD8.TemTerm	COX6B1	1.27259e-07	0.0608617
CD8.TemTerm	SPCS2	1.71503e-10	0.060817
CD8.TemTerm	TAX1BP1	4.45606e-07	0.0607897
CD8.TemTerm	MAGED2	6.61132e-07	0.0607763
CD8.TemTerm	CAPN1	8.58378e-15	0.0607756
CD8.TemTerm	LMAN2	4.46317e-18	0.0607534
CD8.TemTerm	SKAP1	9.19872e-12	0.0607065
CD8.TemTerm	APOBR	2.53963e-11	0.0606915
CD8.TemTerm	ATP5MF	3.73112e-19	0.0606376
CD8.TemTerm	APOL6	4.2812e-22	0.0605964
CD8.TemTerm	LIMA1	4.07207e-11	0.0605369
CD8.TemTerm	METRNL	2.23885e-50	0.0605178
CD8.TemTerm	TWF2	1.4272e-21	0.0604749
CD8.TemTerm	PDGFD	6.58493e-51	0.0604356
CD8.TemTerm	BUB3	1.65545e-12	0.0604267
CD8.TemTerm	PTPMT1	1.5731e-05	0.0604072
CD8.TemTerm	TBPL1	4.91678e-16	0.0603866
CD8.TemTerm	RAC1	3.94962e-15	0.0603662
CD8.TemTerm	ZNF22	3.21351e-08	0.0602727
CD8.TemTerm	DOCK11	3.07315e-18	0.0601832
CD8.TemTerm	NCALD	3.07057e-34	0.0601789
CD8.TemTerm	UBE2L6	1.49321e-11	0.0601609
CD8.TemTerm	FNDC3B	1.28878e-52	0.0601213
CD8.TemTerm	SUPT16H	0.000587051	0.0601101
CD8.TemTerm	VTI1B	1.17357e-26	0.0600608
CD8.TemTerm	GSAP	9.9216e-59	0.0600559
CD8.TemTerm	SNX5	3.87195e-16	0.0600408
CD8.TemTerm	APPL1	1.77824e-11	0.0599561
CD8.TemTerm	PSMD4	1.23396e-12	0.0599473
CD8.TemTerm	CASTOR3	0.00328886	0.0599109
CD8.TemTerm	PSMB3	2.45577e-20	0.0599028
CD8.TemTerm	GLRX	5.18533e-17	0.0598533
CD8.TemTerm	AXIN1	4.81498e-22	0.0598444
CD8.TemTerm	SNTB2	9.90311e-12	0.0598086
CD8.TemTerm	HNRNPA3	8.28385e-07	0.0596773
CD8.TemTerm	PDZD4	3.08886e-53	0.0593833
CD8.TemTerm	ACAA1	7.70543e-15	0.0592913
CD8.TemTerm	CCDC112	2.14325e-33	0.0592703
CD8.TemTerm	MCOLN2	2.88073e-15	0.0591571
CD8.TemTerm	TMEM120A	0.00018975	0.0590626
CD8.TemTerm	MGST3	4.05398e-17	0.0589596
CD8.TemTerm	PPM1L	6.47504e-70	0.058939
CD8.TemTerm	PITPNA	0.00169976	0.0588997
CD8.TemTerm	DIDO1	0.0096976	0.0587205
CD8.TemTerm	NDUFS7	3.90103e-12	0.0587067
CD8.TemTerm	RRBP1	1.76167e-21	0.0586918
CD8.TemTerm	PLEKHJ1	1.31691e-12	0.0586895
CD8.TemTerm	RNF115	7.9029e-11	0.0586302
CD8.TemTerm	AAGAB	0.030872	0.0585919
CD8.TemTerm	HDDC2	1.53432e-15	0.0585419
CD8.TemTerm	SLCO4C1	1.21231e-73	0.0582283
CD8.TemTerm	CDKN2D	1.2068e-08	0.0582097
CD8.TemTerm	ARHGEF6	0.0876387	0.0582056
CD8.TemTerm	SERTAD1	4.36956e-14	0.0581931
CD8.TemTerm	EVA1C	1.4334e-08	0.0581716
CD8.TemTerm	DERL1	8.02111e-16	0.0580854
CD8.TemTerm	VAMP5	4.57474e-18	0.0580763
CD8.TemTerm	MMP24OS	4.65681e-20	0.0580532
CD8.TemTerm	TRGC1	2.77076e-14	0.0580378
CD8.TemTerm	RAB4A	3.01101e-05	0.0580233
CD8.TemTerm	CXorf38	0.00221512	0.0580212
CD8.TemTerm	SLA2	9.15683e-28	0.0579729
CD8.TemTerm	OS9	2.88488e-16	0.0579604
CD8.TemTerm	LAMTOR2	1.81746e-21	0.0578309
CD8.TemTerm	DYNLL1	1.68289e-25	0.057741
CD8.TemTerm	MED15	2.2441e-14	0.0571554
CD8.TemTerm	ADD1	8.30161e-13	0.05715
CD8.TemTerm	ATP6AP2	9.48711e-11	0.057055
CD8.TemTerm	NAPA	6.50012e-16	0.0570216
CD8.TemTerm	PIK3AP1	1.54302e-34	0.0568601
CD8.TemTerm	PSMA5	6.23768e-12	0.0567826
CD8.TemTerm	MVB12B	4.54811e-26	0.0567748
CD8.TemTerm	ENO1	9.1896e-09	0.0567326
CD8.TemTerm	OTUB1	4.47651e-17	0.056714
CD8.TemTerm	ZCCHC17	2.52117e-19	0.0566793
CD8.TemTerm	HP1BP3	2.87276e-09	0.0565711
CD8.TemTerm	PARP8	1.3455e-11	0.0564648
CD8.TemTerm	CCDC65	1.51432e-12	0.0562803
CD8.TemTerm	DDX39A	1.06552e-16	0.0562599
CD8.TemTerm	SNRPB	1.00991e-11	0.0562451
CD8.TemTerm	ZBTB8OS	1.23227e-20	0.0561165
CD8.TemTerm	TMCO1	1.12308e-08	0.0561099
CD8.TemTerm	SP2	0.00525398	0.0559349
CD8.TemTerm	SERPINB9	1.9977e-16	0.0558777
CD8.TemTerm	UFD1	0.00372855	0.0557779
CD8.TemTerm	LYZ	2.17011e-05	0.0557513
CD8.TemTerm	SP4	8.83725e-13	0.0557381
CD8.TemTerm	POP4	2.42378e-20	0.0556588
CD8.TemTerm	HMOX2	1.17109e-19	0.0556179
CD8.TemTerm	LYAR	5.3971e-17	0.0555752
CD8.TemTerm	ZDHHC24	4.64235e-14	0.0555684
CD8.TemTerm	RMND5A	2.5728e-11	0.0555552
CD8.TemTerm	LCP2	9.74913e-13	0.0552924
CD8.TemTerm	WDR45	9.26904e-17	0.05525
CD8.TemTerm	GALNT10	2.83806e-31	0.0550608
CD8.TemTerm	PLXND1	8.72677e-28	0.055031
CD8.TemTerm	RFTN1	0.0303889	0.0549026
CD8.TemTerm	LAMP1	4.86732e-14	0.0548759
CD8.TemTerm	RER1	2.78474e-13	0.0548645
CD8.TemTerm	VPS26A	8.12394e-26	0.0545769
CD8.TemTerm	ARHGAP9	4.14459e-20	0.0545541
CD8.TemTerm	ETHE1	0.00323966	0.0544269
CD8.TemTerm	SP100	1.48199e-07	0.0543584
CD8.TemTerm	TRBV7-6	7.50721e-24	0.0543103
CD8.TemTerm	COPS9	1.6977e-12	0.0541242
CD8.TemTerm	PAFAH1B1	1.15243e-14	0.0541012
CD8.TemTerm	TRMU	0.0340445	0.0540891
CD8.TemTerm	CALM2	0.000390936	0.053932
CD8.TemTerm	NQO2	0.00237127	0.053775
CD8.TemTerm	AKR1B1	1.72675e-15	0.0537503
CD8.TemTerm	MAP4	3.65012e-15	0.0536723
CD8.TemTerm	MRPS6	2.55236e-15	0.0536236
CD8.TemTerm	XAF1	6.12969e-11	0.053609
CD8.TemTerm	ARL6IP6	0.0132366	0.0536067
CD8.TemTerm	RAB27B	4.15909e-41	0.0535787
CD8.TemTerm	AKR1C3	9.23542e-80	0.0533692
CD8.TemTerm	TMCC3	6.59274e-92	0.0533173
CD8.TemTerm	DNASE2	1.91544e-22	0.0532836
CD8.TemTerm	EID1	2.82676e-07	0.0532819
CD8.TemTerm	FBXL5	8.9854e-17	0.0532592
CD8.TemTerm	UPP1	6.67503e-14	0.0532126
CD8.TemTerm	LAMTOR1	5.09032e-15	0.0531817
CD8.TemTerm	TRBV7-9	0.0123493	0.0531704
CD8.TemTerm	TBCA	9.91882e-06	0.053161
CD8.TemTerm	SELENOW	1.42654e-09	0.0531404
CD8.TemTerm	DNAJB11	0.00309103	0.0531309
CD8.TemTerm	SELENOT	2.4309e-12	0.0530254
CD8.TemTerm	EIF4G3	7.1639e-35	0.0529839
CD8.TemTerm	PICALM	2.5792e-23	0.0528473
CD8.TemTerm	RASSF4	2.00731e-61	0.0528438
CD8.TemTerm	LRIF1	0.0849026	0.0528394
CD8.TemTerm	VPS13C	7.23793e-11	0.052836
CD8.TemTerm	DUSP12	0.00513469	0.0528003
CD8.TemTerm	MED30	1.68705e-06	0.0527923
CD8.TemTerm	PDLIM2	1.66755e-14	0.0527768
CD8.TemTerm	PSMC4	1.02849e-14	0.0527731
CD8.TemTerm	ABCA2	2.18572e-31	0.0526413
CD8.TemTerm	GET3	8.28797e-15	0.0525704
CD8.TemTerm	FCRL3	3.02825e-25	0.0525596
CD8.TemTerm	AAK1	9.98016e-05	0.0525529
CD8.TemTerm	ORAI1	1.81726e-12	0.0524995
CD8.TemTerm	ARSG	5.18431e-08	0.0524033
CD8.TemTerm	IRF9	0.000249828	0.0523936
CD8.TemTerm	PDIA6	4.84416e-12	0.0523408
CD8.TemTerm	ANKAR	0.0102652	0.0523223
CD8.TemTerm	YBX3	5.94209e-05	0.0523182
CD8.TemTerm	SSNA1	1.14983e-19	0.0523008
CD8.TemTerm	GHITM	5.686e-11	0.0522884
CD8.TemTerm	NOP14-AS1	0.0310893	0.0522553
CD8.TemTerm	GFI1	8.57945e-50	0.0521439
CD8.TemTerm	ARF5	1.61161e-08	0.0521407
CD8.TemTerm	MLEC	6.30595e-05	0.0521003
CD8.TemTerm	PBDC1	8.95007e-09	0.0520893
CD8.TemTerm	C19orf12	6.19103e-18	0.051862
CD8.TemTerm	AZI2	0.0910827	0.0518381
CD8.TemTerm	NUTM2B-AS1	0.00430707	0.0517086
CD8.TemTerm	RAB11A	1.21655e-14	0.0516354
CD8.TemTerm	NDUFA2	1.07064e-08	0.0516242
CD8.TemTerm	PLD3	4.3964e-08	0.0515674
CD8.TemTerm	ARNTL	0.00238467	0.0514991
CD8.TemTerm	TERF1	6.84452e-17	0.0514829
CD8.TemTerm	DECR1	6.45522e-09	0.0514518
CD8.TemTerm	TSEN15	1.02908e-23	0.0513906
CD8.TemTerm	NAAA	0.00704241	0.0513608
CD8.TemTerm	LASP1	2.54683e-20	0.0513252
CD8.TemTerm	YPEL1	3.5641e-31	0.0512164
CD8.TemTerm	XRCC5	2.54203e-09	0.0511666
CD8.TemTerm	PPP5C	7.54863e-22	0.0511229
CD8.TemTerm	PHF5A	0.00175964	0.0510517
CD8.TemTerm	MCRIP1	3.99529e-19	0.0510486
CD8.TemTerm	PSMA2	2.02214e-17	0.0509819
CD8.TemTerm	CCDC85B	0.000364264	0.0509802
CD8.TemTerm	AUP1	1.69373e-10	0.0507592
CD8.TemTerm	SNX3	9.36985e-09	0.0506907
CD8.TemTerm	PPDPF	0.0057475	0.0506623
CD8.TemTerm	SLC25A20	1.71806e-54	0.0506091
CD8.TemTerm	FBXO32	2.58587e-32	0.0505893
CD8.TemTerm	ZFAND3	2.90676e-12	0.0505863
CD8.TemTerm	ECH1	2.25732e-09	0.0505787
CD8.TemTerm	C1orf174	4.22914e-27	0.0505325
CD8.TemTerm	NELFCD	1.35983e-08	0.0505178
CD8.TemTerm	CLN3	9.46377e-28	0.0505153
CD8.TemTerm	MEGF9	5.80863e-15	0.0504919
CD8.TemTerm	MT-ND6	2.20773e-05	0.0501829
CD8.TemTerm	TRPV2	6.26582e-16	0.0501264
CD8.TemTerm	GTF2E2	0.0167039	0.0501174
CD8.TemTerm	KDM5A	4.64161e-12	0.0499574
CD8.TemTerm	SUGP2	2.33183e-12	0.0499562
CD8.TemTerm	PTCH1	1.21393e-68	0.0499307
CD8.TemTerm	PIN1	7.58306e-15	0.0498166
CD8.TemTerm	MEF2D	5.37651e-07	0.0498158
CD8.TemTerm	ZNF207	2.16469e-06	0.0497856
CD8.TemTerm	BCL7C	5.94455e-11	0.0497576
CD8.TemTerm	RBX1	2.02584e-12	0.0497484
CD8.TemTerm	CDC123	0.0200746	0.0497212
CD8.TemTerm	ABI1	3.02514e-09	0.0496873
CD8.TemTerm	HIGD1A	5.52592e-20	0.0496403
CD8.TemTerm	MGAT1	1.58204e-14	0.0495453
CD8.TemTerm	FRYL	0.0147591	0.0495168
CD8.TemTerm	AKIRIN2	2.07809e-13	0.0494321
CD8.TemTerm	MEAF6	4.38545e-11	0.0494088
CD8.TemTerm	HEXB	2.43111e-11	0.0493726
CD8.TemTerm	DTNBP1	9.44883e-19	0.049229
CD8.TemTerm	MAZ	4.08035e-14	0.0492242
CD8.TemTerm	PLEKHA5	7.5313e-20	0.0490912
CD8.TemTerm	BCAP31	2.18705e-08	0.049023
CD8.TemTerm	TMA7	0.00517148	0.0489678
CD8.TemTerm	TRBV9	6.47286e-16	0.0489485
CD8.TemTerm	CCPG1	2.71884e-05	0.0489245
CD8.TemTerm	TXNL4A	9.40249e-10	0.0489154
CD8.TemTerm	NOP10	4.0942e-07	0.0488228
CD8.TemTerm	EIF2AK1	1.52132e-17	0.0487448
CD8.TemTerm	BRK1	3.07813e-19	0.0487441
CD8.TemTerm	CLSTN1	9.44338e-07	0.0487119
CD8.TemTerm	RALGDS	3.19043e-22	0.0486405
CD8.TemTerm	PCSK7	7.13596e-17	0.0485582
CD8.TemTerm	B3GAT1	5.83042e-78	0.0485365
CD8.TemTerm	TBKBP1	6.64051e-46	0.0485217
CD8.TemTerm	RHOF	2.82027e-09	0.048494
CD8.TemTerm	IARS2	0.0922235	0.0484782
CD8.TemTerm	CALHM2	1.51913e-27	0.048469
CD8.TemTerm	BAG1	1.16557e-05	0.0483952
CD8.TemTerm	ST6GAL1	7.30802e-23	0.0483692
CD8.TemTerm	IDH3B	1.43186e-10	0.0482517
CD8.TemTerm	TNF	1.62914e-10	0.0482477
CD8.TemTerm	ADSS	0.0699669	0.0481392
CD8.TemTerm	UCHL5	2.89937e-16	0.0479157
CD8.TemTerm	PET100	7.35891e-10	0.0479083
CD8.TemTerm	ATP8A1	8.06045e-14	0.0478827
CD8.TemTerm	TRBV15	2.87966e-39	0.0478245
CD8.TemTerm	RBL2	0.00119839	0.0477135
CD8.TemTerm	ILK	2.42968e-16	0.0477069
CD8.TemTerm	TMEM9B	4.39945e-17	0.047706
CD8.TemTerm	MYO9B	5.04779e-18	0.0477029
CD8.TemTerm	SNX18	2.62928e-22	0.0476024
CD8.TemTerm	TRAPPC5	4.32083e-12	0.0475923
CD8.TemTerm	MT-CO2	1.1995e-13	0.0475604
CD8.TemTerm	COLGALT2	9.49274e-49	0.0475448
CD8.TemTerm	SLF2	0.00825935	0.0475384
CD8.TemTerm	ATF6B	7.55351e-14	0.0475122
CD8.TemTerm	DCAF7	2.84713e-14	0.0474839
CD8.TemTerm	KPNB1	8.91601e-10	0.0474724
CD8.TemTerm	DCTN1	4.03645e-10	0.0474621
CD8.TemTerm	TM4SF19	1.86598e-103	0.0474243
CD8.TemTerm	FKBP11	8.63884e-10	0.0473968
CD8.TemTerm	NDUFV1	1.44444e-14	0.0473328
CD8.TemTerm	TCEA1	4.54583e-10	0.0472595
CD8.TemTerm	S1PR4	0.000355615	0.0471908
CD8.TemTerm	EMB	1.29233e-08	0.0471389
CD8.TemTerm	ELOVL1	4.51837e-22	0.0470498
CD8.TemTerm	TRGV5	1.03726e-26	0.0470261
CD8.TemTerm	STUB1	4.94457e-09	0.0470125
CD8.TemTerm	DPP8	2.62911e-08	0.0469252
CD8.TemTerm	BORCS6	1.07334e-22	0.0468814
CD8.TemTerm	PPM1M	9.63075e-14	0.0467786
CD8.TemTerm	MAPK1	3.25425e-13	0.0467726
CD8.TemTerm	MNDA	0.000151332	0.0467703
CD8.TemTerm	DNAJB14	1.55983e-12	0.0466533
CD8.TemTerm	WDR61	0.0995036	0.0466392
CD8.TemTerm	GTF2I	1.19739e-07	0.0466169
CD8.TemTerm	TMOD3	2.48795e-09	0.0466049
CD8.TemTerm	PRKCQ	1.4776e-15	0.0465981
CD8.TemTerm	MPPE1	2.56901e-20	0.0465438
CD8.TemTerm	S100A9	4.20895e-08	0.0465405
CD8.TemTerm	TMEM165	1.7118e-10	0.0465209
CD8.TemTerm	KLF12	0.00428209	0.0464849
CD8.TemTerm	NDUFA6	1.28897e-13	0.0464828
CD8.TemTerm	KIF22	1.57484e-09	0.0463902
CD8.TemTerm	SELENOS	1.10719e-08	0.046348
CD8.TemTerm	AP2A1	1.2531e-06	0.0463462
CD8.TemTerm	JTB	5.3904e-05	0.0463255
CD8.TemTerm	CCDC115	3.51024e-09	0.046318
CD8.TemTerm	NCR3	2.73362e-32	0.0460978
CD8.TemTerm	TBK1	1.349e-15	0.0460178
CD8.TemTerm	AL035701.1	2.23257e-40	0.0459722
CD8.TemTerm	IDS	1.1984e-06	0.0459362
CD8.TemTerm	GLG1	0.000129335	0.0458474
CD8.TemTerm	MAP2K2	1.37807e-08	0.0458305
CD8.TemTerm	ORMDL3	1.2082e-18	0.0457658
CD8.TemTerm	DNAJC10	0.00857271	0.045762
CD8.TemTerm	SAMD9L	1.02289e-17	0.0457444
CD8.TemTerm	SH2D1A	0.00104503	0.0456533
CD8.TemTerm	MDH2	1.41508e-08	0.04561
CD8.TemTerm	ERBIN	1.08216e-10	0.0455974
CD8.TemTerm	PCNT	6.25523e-25	0.0455492
CD8.TemTerm	PYROXD2	6.85317e-36	0.0455428
CD8.TemTerm	BABAM1	3.42994e-18	0.0455316
CD8.TemTerm	HERPUD2	0.00169412	0.0455219
CD8.TemTerm	RPS6KB2	0.0898868	0.0455177
CD8.TemTerm	GTDC1	6.50625e-06	0.0454906
CD8.TemTerm	PPP2R5E	5.84276e-07	0.0454022
CD8.TemTerm	RSBN1L	7.16811e-08	0.0454012
CD8.TemTerm	DENND1C	1.72192e-10	0.0453084
CD8.TemTerm	CYBC1	1.70587e-12	0.0452976
CD8.TemTerm	MVP	0.000123619	0.0451918
CD8.TemTerm	EDF1	0.000567848	0.0451487
CD8.TemTerm	HSD17B10	4.64235e-14	0.0450991
CD8.TemTerm	ACAT1	0.0371911	0.0450569
CD8.TemTerm	ATP5PF	2.17118e-06	0.0449558
CD8.TemTerm	TMEM179B	2.74495e-09	0.0449333
CD8.TemTerm	SCAND1	0.0116275	0.0449157
CD8.TemTerm	GPS1	3.47642e-10	0.044841
CD8.TemTerm	IMPDH1	1.56868e-14	0.0448129
CD8.TemTerm	COPS6	7.27394e-09	0.0448043
CD8.TemTerm	CCDC126	0.00158402	0.0447376
CD8.TemTerm	ST8SIA4	5.49525e-12	0.0445985
CD8.TemTerm	EFCAB14	2.06048e-07	0.0445753
CD8.TemTerm	BMI1	0.000245968	0.0445725
CD8.TemTerm	TIGIT	1.72414e-08	0.0445717
CD8.TemTerm	SUCLG1	0.00283605	0.0444726
CD8.TemTerm	TRGV3	6.03637e-24	0.0444243
CD8.TemTerm	SHARPIN	4.62786e-09	0.0444114
CD8.TemTerm	CHMP4B	4.58969e-16	0.0443957
CD8.TemTerm	CPNE3	7.16271e-08	0.0443759
CD8.TemTerm	GRK2	4.73951e-06	0.0443613
CD8.TemTerm	CCDC69	6.75394e-13	0.0443502
CD8.TemTerm	PPP6R1	4.96384e-16	0.044334
CD8.TemTerm	AKAP9	0.00173269	0.0443227
CD8.TemTerm	ZNF365	4.93441e-34	0.0443207
CD8.TemTerm	STK39	4.90344e-15	0.0442957
CD8.TemTerm	CHST11	1.15414e-06	0.0442426
CD8.TemTerm	DENND4C	1.45383e-18	0.0441289
CD8.TemTerm	SKA2	0.00575112	0.0441271
CD8.TemTerm	SNX20	0.0123746	0.0440044
CD8.TemTerm	RRAS2	0.000419792	0.0439615
CD8.TemTerm	SELENOF	1.57514e-06	0.0439305
CD8.TemTerm	DPM2	4.44817e-22	0.0439136
CD8.TemTerm	B4GALT5	7.49911e-25	0.0438437
CD8.TemTerm	DTHD1	2.21957e-21	0.043836
CD8.TemTerm	MNAT1	1.12964e-11	0.0438099
CD8.TemTerm	SAP30	2.23438e-30	0.0437734
CD8.TemTerm	CRBN	3.96572e-09	0.043772
CD8.TemTerm	GNAI3	8.20642e-07	0.0437232
CD8.TemTerm	IGLV1-40	7.31451e-05	0.0437047
CD8.TemTerm	MAF	1.93856e-08	0.0436677
CD8.TemTerm	PHPT1	1.52592e-08	0.0436537
CD8.TemTerm	CST3	7.51341e-23	0.0436351
CD8.TemTerm	EHMT1	0.00128848	0.0436209
CD8.TemTerm	FDFT1	0.0485114	0.0435398
CD8.TemTerm	ITGA5	5.7552e-24	0.0435344
CD8.TemTerm	SMARCC1	0.0566342	0.043488
CD8.TemTerm	CBX4	1.16525e-09	0.0433942
CD8.TemTerm	SCRN2	1.14901e-05	0.0433395
CD8.TemTerm	GAK	4.22863e-07	0.0433312
CD8.TemTerm	LSM8	2.18425e-08	0.0432967
CD8.TemTerm	CMIP	1.69495e-22	0.0432741
CD8.TemTerm	NCOR2	9.16231e-08	0.0432704
CD8.TemTerm	ARHGEF2	1.61514e-09	0.0432429
CD8.TemTerm	MGMT	0.0236812	0.0432061
CD8.TemTerm	ENSA	3.21335e-08	0.0431244
CD8.TemTerm	NDUFA9	9.42252e-14	0.0431086
CD8.TemTerm	NCOR1	0.000666787	0.043104
CD8.TemTerm	SLC66A3	2.29381e-23	0.0430754
CD8.TemTerm	PDCD10	2.27811e-05	0.0430556
CD8.TemTerm	GOLGA4	8.9505e-05	0.0429953
CD8.TemTerm	RINL	0.0232571	0.0429111
CD8.TemTerm	SNRPA	2.53122e-12	0.042854
CD8.TemTerm	FBXO7	9.3223e-11	0.0428047
CD8.TemTerm	R3HCC1	3.25883e-05	0.0426899
CD8.TemTerm	SRPRA	0.00503468	0.0426718
CD8.TemTerm	SRRT	0.00016911	0.0426154
CD8.TemTerm	GPR137B	1.15241e-19	0.0426128
CD8.TemTerm	FBXO6	1.72157e-36	0.0425508
CD8.TemTerm	USB1	1.40463e-22	0.0425475
CD8.TemTerm	POLR2B	1.14209e-08	0.0424947
CD8.TemTerm	PANK2	5.78163e-09	0.0424566
CD8.TemTerm	NDUFA11	1.35971e-05	0.0424541
CD8.TemTerm	SDF2	1.11365e-15	0.0424305
CD8.TemTerm	CFAP97	0.000123108	0.0424156
CD8.TemTerm	GSR	6.23768e-12	0.0423902
CD8.TemTerm	RO60	1.22725e-07	0.0423803
CD8.TemTerm	CAMK2N1	1.74585e-13	0.0423504
CD8.TemTerm	ADIPOR2	2.77512e-30	0.0423312
CD8.TemTerm	RB1	3.83708e-08	0.042165
CD8.TemTerm	ARL8A	4.9368e-20	0.042158
CD8.TemTerm	KIAA1671	3.57977e-39	0.0421461
CD8.TemTerm	CANX	2.88498e-08	0.0421164
CD8.TemTerm	PPM1G	6.51057e-09	0.0420363
CD8.TemTerm	ANAPC5	9.00483e-09	0.0420356
CD8.TemTerm	GSK3B	0.00104179	0.0420289
CD8.TemTerm	CD151	0.0256643	0.0420155
CD8.TemTerm	MYOM2	1.49196e-15	0.0419357
CD8.TemTerm	TEX264	3.23645e-09	0.0418816
CD8.TemTerm	FAM117A	4.47561e-10	0.0418769
CD8.TemTerm	RBCK1	7.06454e-10	0.0418759
CD8.TemTerm	RBBP4	4.29828e-05	0.0418654
CD8.TemTerm	RBM8A	1.26755e-06	0.0418566
CD8.TemTerm	ACBD5	4.43928e-12	0.0418472
CD8.TemTerm	CRELD2	0.00142598	0.0418255
CD8.TemTerm	SPAG7	4.75905e-12	0.0418092
CD8.TemTerm	ATP6AP1	1.11212e-15	0.0417357
CD8.TemTerm	FAM160B1	1.73037e-06	0.0417319
CD8.TemTerm	ZNF655	3.1933e-08	0.0417158
CD8.TemTerm	CASC3	0.00062961	0.0416582
CD8.TemTerm	SRSF4	1.07622e-06	0.0415971
CD8.TemTerm	ERP44	1.20976e-09	0.0415715
CD8.TemTerm	ICMT	1.4828e-07	0.0415593
CD8.TemTerm	SLC38A10	8.66376e-06	0.0415348
CD8.TemTerm	SLC25A42	4.59149e-18	0.0415024
CD8.TemTerm	AKT1	4.30113e-12	0.041481
CD8.TemTerm	CYB5B	1.12071e-09	0.0413517
CD8.TemTerm	TMEM30A	8.44353e-14	0.0413159
CD8.TemTerm	TOR2A	4.5545e-27	0.0412249
CD8.TemTerm	SLC35B2	1.71651e-12	0.0412243
CD8.TemTerm	ABT1	0.0115459	0.0412108
CD8.TemTerm	DCAF5	3.07638e-14	0.0410952
CD8.TemTerm	CHP1	2.53612e-11	0.0410423
CD8.TemTerm	EIF6	9.48027e-14	0.0410044
CD8.TemTerm	CCDC124	2.1616e-06	0.0410007
CD8.TemTerm	AP2B1	1.42085e-13	0.0409597
CD8.TemTerm	HERPUD1	1.08049e-05	0.0409312
CD8.TemTerm	TBC1D10B	1.66339e-06	0.0409286
CD8.TemTerm	NAA10	4.74788e-10	0.040851
CD8.TemTerm	FLOT2	1.62914e-10	0.0407881
CD8.TemTerm	MTCH2	6.63438e-08	0.040756
CD8.TemTerm	RAB14	8.72195e-08	0.04074
CD8.TemTerm	REEP4	9.29782e-31	0.0407313
CD8.TemTerm	PSENEN	6.11216e-13	0.0406884
CD8.TemTerm	LENG8	0.000495501	0.0406291
CD8.TemTerm	RIOK3	9.23553e-10	0.0406055
CD8.TemTerm	SARNP	1.58261e-06	0.0406042
CD8.TemTerm	SETBP1	7.86968e-77	0.0406033
CD8.TemTerm	SOX13	2.70138e-56	0.0405775
CD8.TemTerm	DDRGK1	3.15924e-11	0.0405223
CD8.TemTerm	S100A8	2.69657e-09	0.0404838
CD8.TemTerm	RPS19BP1	3.49167e-07	0.0404801
CD8.TemTerm	ZMAT2	3.03928e-07	0.0404624
CD8.TemTerm	TMEM107	5.40716e-06	0.040328
CD8.TemTerm	ARF3	4.88955e-14	0.040293
CD8.TemTerm	TRERF1	0.0518059	0.0402292
CD8.TemTerm	UQCR10	2.43974e-05	0.0401232
CD8.TemTerm	MRFAP1L1	1.58568e-09	0.0401173
CD8.TemTerm	EHD1	8.37077e-09	0.0399873
CD8.TemTerm	USP24	2.29778e-15	0.0399338
CD8.TemTerm	SH2D3C	4.34172e-13	0.0399037
CD8.TemTerm	CNPPD1	1.84113e-11	0.0398933
CD8.TemTerm	GALC	5.34538e-09	0.0398753
CD8.TemTerm	SAP30BP	3.22219e-09	0.0397694
CD8.TemTerm	CCDC102A	8.75782e-19	0.0396945
CD8.TemTerm	PPID	9.02927e-13	0.0396665
CD8.TemTerm	PDAP1	1.69451e-09	0.039647
CD8.TemTerm	ANKRD36C	0.000395794	0.039589
CD8.TemTerm	THOC2	3.15224e-07	0.0395542
CD8.TemTerm	ADH5	4.54448e-07	0.0395142
CD8.TemTerm	RABIF	1.0795e-21	0.0393923
CD8.TemTerm	CDK13	7.51952e-06	0.0393417
CD8.TemTerm	SLC2A1	1.07588e-15	0.039326
CD8.TemTerm	EIF4A1	7.17866e-06	0.0393002
CD8.TemTerm	NDUFS8	3.36944e-05	0.0392314
CD8.TemTerm	LRRC8A	1.95515e-10	0.0392262
CD8.TemTerm	ZDHHC3	1.14085e-05	0.0392075
CD8.TemTerm	TBC1D31	5.14394e-05	0.0392065
CD8.TemTerm	CLTC	5.09779e-09	0.0391571
CD8.TemTerm	PSMA4	3.70277e-08	0.0390744
CD8.TemTerm	RCN2	1.44352e-11	0.039071
CD8.TemTerm	CHI3L2	7.58073e-23	0.0390399
CD8.TemTerm	MLF2	1.53866e-08	0.0390215
CD8.TemTerm	NIP7	3.55996e-09	0.0389791
CD8.TemTerm	GALK1	8.24028e-06	0.0389329
CD8.TemTerm	UNC13D	7.6735e-08	0.0387389
CD8.TemTerm	BIN1	6.15092e-06	0.0386304
CD8.TemTerm	CUL4A	1.69943e-09	0.0386077
CD8.TemTerm	AC103702.2	3.34638e-36	0.038571
CD8.TemTerm	HDAC1	5.35817e-11	0.038538
CD8.TemTerm	PTRHD1	1.9145e-13	0.0384963
CD8.TemTerm	DCTN2	1.58568e-09	0.0384635
CD8.TemTerm	NLRC5	2.65971e-12	0.0384624
CD8.TemTerm	STRN	1.81977e-20	0.0384119
CD8.TemTerm	C18orf32	2.29373e-11	0.038411
CD8.TemTerm	AC245297.3	0.00665257	0.0383428
CD8.TemTerm	TXN2	0.00118787	0.0383358
CD8.TemTerm	DTD1	2.65821e-14	0.0382472
CD8.TemTerm	ETFA	1.75574e-09	0.0382442
CD8.TemTerm	FAM50A	0.0545936	0.0381898
CD8.TemTerm	INO80E	7.51185e-09	0.0381441
CD8.TemTerm	COPZ1	7.93965e-15	0.0380996
CD8.TemTerm	PRKAR1A	4.12052e-08	0.0380976
CD8.TemTerm	IFI30	6.67224e-09	0.0380732
CD8.TemTerm	BCAP29	1.51452e-19	0.0379945
CD8.TemTerm	IKZF1	2.89314e-06	0.0379827
CD8.TemTerm	MIA2	8.07675e-10	0.0379731
CD8.TemTerm	TCHP	6.25755e-10	0.0379628
CD8.TemTerm	HNRNPF	1.58261e-06	0.0379286
CD8.TemTerm	COPS4	8.77025e-06	0.0379192
CD8.TemTerm	UQCRC1	1.93785e-08	0.037908
CD8.TemTerm	BCL9L	1.96781e-14	0.0379079
CD8.TemTerm	ARRB1	3.53126e-16	0.0379035
CD8.TemTerm	AKIP1	0.040595	0.0378825
CD8.TemTerm	SCNM1	3.54105e-10	0.0378786
CD8.TemTerm	NUAK1	3.82607e-75	0.0377869
CD8.TemTerm	OSBPL7	4.39889e-15	0.0376998
CD8.TemTerm	ARFGAP2	1.53543e-06	0.0376909
CD8.TemTerm	NSF	0.00156302	0.0376902
CD8.TemTerm	SF3A2	0.00096884	0.0376333
CD8.TemTerm	NCK1	7.73929e-08	0.0376058
CD8.TemTerm	SLC2A8	7.65877e-07	0.0375763
CD8.TemTerm	SEM1	9.50417e-06	0.0375674
CD8.TemTerm	AGO4	5.4961e-07	0.0375535
CD8.TemTerm	POP7	7.05422e-12	0.0375225
CD8.TemTerm	STARD3NL	4.84352e-15	0.0375079
CD8.TemTerm	DUSP8	8.86376e-10	0.0374691
CD8.TemTerm	TRAV19	4.80359e-06	0.0374589
CD8.TemTerm	RPTOR	2.00408e-20	0.0374338
CD8.TemTerm	UBXN7	5.37487e-06	0.0374298
CD8.TemTerm	MAD2L2	8.06161e-15	0.0374089
CD8.TemTerm	TP53I11	3.16613e-21	0.0373905
CD8.TemTerm	CCDC159	0.0126299	0.0373743
CD8.TemTerm	FOSL2	7.4385e-22	0.0373734
CD8.TemTerm	ELP3	0.0167039	0.037366
CD8.TemTerm	ATG16L2	0.0112478	0.0373577
CD8.TemTerm	MOB3A	2.42648e-09	0.0373563
CD8.TemTerm	POLR2J3	0.0648553	0.0373292
CD8.TemTerm	ILRUN	0.000105021	0.0373282
CD8.TemTerm	ATP2A3	2.605e-11	0.0372864
CD8.TemTerm	FAM111A	2.30826e-11	0.0372559
CD8.TemTerm	RBBP7	2.92744e-09	0.0372341
CD8.TemTerm	MRPL28	8.75884e-13	0.0371682
CD8.TemTerm	PCID2	4.40062e-10	0.0371353
CD8.TemTerm	ATP6V1D	2.29863e-09	0.0370257
CD8.TemTerm	DTX3L	3.78981e-05	0.0370187
CD8.TemTerm	GON4L	2.89314e-06	0.037002
CD8.TemTerm	ATP6V0A2	0.0308796	0.0369027
CD8.TemTerm	MAP4K1	1.77824e-11	0.0369012
CD8.TemTerm	HLA-DMA	2.32987e-09	0.0368435
CD8.TemTerm	POLR2J	1.11612e-06	0.0368041
CD8.TemTerm	NARF	4.88492e-10	0.0367529
CD8.TemTerm	BIRC6	3.34519e-08	0.0367476
CD8.TemTerm	ZNRF2	2.04158e-05	0.0367253
CD8.TemTerm	SF3B4	8.05998e-10	0.0367253
CD8.TemTerm	MBNL2	0.00137525	0.0367055
CD8.TemTerm	SLC52A2	4.18928e-12	0.0366859
CD8.TemTerm	PIN4	2.31641e-14	0.0366235
CD8.TemTerm	KIAA2026	7.01885e-07	0.03657
CD8.TemTerm	PRPF4B	0.0942832	0.036554
CD8.TemTerm	BUD31	9.71853e-09	0.0365485
CD8.TemTerm	MAF1	0.00198035	0.0365315
CD8.TemTerm	HOTAIRM1	2.20953e-15	0.0365193
CD8.TemTerm	ARHGAP18	1.648e-06	0.0364883
CD8.TemTerm	SIRT7	9.94279e-11	0.0364596
CD8.TemTerm	CCDC82	1.83033e-12	0.0364505
CD8.TemTerm	IER5L	7.41254e-18	0.0364485
CD8.TemTerm	NSMF	3.82739e-11	0.0364275
CD8.TemTerm	MT-ND4	0.00301714	0.0363578
CD8.TemTerm	PAFAH2	8.38133e-39	0.0363462
CD8.TemTerm	MAST3	1.19494e-23	0.0363316
CD8.TemTerm	ZNF106	1.47797e-05	0.036322
CD8.TemTerm	TRAV5	1.75396e-15	0.0363143
CD8.TemTerm	SAT2	8.92133e-05	0.0362948
CD8.TemTerm	IL18BP	2.28507e-18	0.0362778
CD8.TemTerm	ATL3	2.47804e-07	0.0362207
CD8.TemTerm	SLC14A1	1.17469e-16	0.0361904
CD8.TemTerm	MCM3	0.000487292	0.0361896
CD8.TemTerm	RNF169	9.00884e-13	0.0361631
CD8.TemTerm	STXBP2	1.60272e-13	0.0361235
CD8.TemTerm	TXN	3.16114e-05	0.0361057
CD8.TemTerm	RBM42	3.61815e-12	0.0360156
CD8.TemTerm	PRKD2	1.4293e-06	0.0359997
CD8.TemTerm	MCM7	9.12387e-05	0.0359978
CD8.TemTerm	PILRB	6.15293e-06	0.0359809
CD8.TemTerm	SMIM14	1.2277e-11	0.0359073
CD8.TemTerm	CDC37	0.00010773	0.035891
CD8.TemTerm	VEZF1	1.08806e-08	0.0358832
CD8.TemTerm	COMMD4	7.32919e-20	0.0358718
CD8.TemTerm	MAP4K5	4.83673e-09	0.0358666
CD8.TemTerm	LPCAT4	0.00288266	0.0358602
CD8.TemTerm	LSM1	7.36705e-07	0.0357853
CD8.TemTerm	CCDC28B	1.56244e-22	0.0357008
CD8.TemTerm	VPS28	0.0074077	0.0356969
CD8.TemTerm	CBX6	9.69314e-07	0.0356967
CD8.TemTerm	ARRDC3	3.62866e-08	0.0356385
CD8.TemTerm	RPN2	2.05683e-06	0.0356326
CD8.TemTerm	MSC-AS1	5.92229e-28	0.0356321
CD8.TemTerm	JOSD2	2.14408e-11	0.0356304
CD8.TemTerm	LAMTOR5	5.61256e-06	0.0356291
CD8.TemTerm	YIPF3	4.52291e-05	0.0356241
CD8.TemTerm	INPP5D	9.41453e-10	0.0356155
CD8.TemTerm	PHF21A	2.41379e-14	0.0355674
CD8.TemTerm	DPP9	1.57476e-05	0.0355151
CD8.TemTerm	DERL2	3.32615e-05	0.0354855
CD8.TemTerm	SUMO1	0.000127657	0.0354491
CD8.TemTerm	GBP3	2.67042e-15	0.0353852
CD8.TemTerm	ATRX	0.000355206	0.0353708
CD8.TemTerm	NDUFA12	0.000167687	0.0353685
CD8.TemTerm	MAP2K7	5.62388e-05	0.035367
CD8.TemTerm	C1orf56	0.00121688	0.0353448
CD8.TemTerm	GNPTG	4.42435e-10	0.0353343
CD8.TemTerm	PCYT1A	1.30269e-13	0.0353306
CD8.TemTerm	STMN1	2.65215e-09	0.0353139
CD8.TemTerm	NUCKS1	0.000217729	0.0353029
CD8.TemTerm	ATP5IF1	1.91822e-08	0.0352525
CD8.TemTerm	DHRS4-AS1	2.70827e-05	0.0352335
CD8.TemTerm	IDH3G	0.000336932	0.0350992
CD8.TemTerm	LY75	7.16988e-11	0.0350908
CD8.TemTerm	ZZEF1	0.0108673	0.0350899
CD8.TemTerm	TSPOAP1	1.01301e-12	0.0350618
CD8.TemTerm	GTF3C6	1.22148e-06	0.0350404
CD8.TemTerm	RDH11	6.98588e-11	0.0350341
CD8.TemTerm	MRPL51	3.17461e-07	0.0350281
CD8.TemTerm	LIME1	1.52001e-17	0.0350042
CD8.TemTerm	MTA2	4.2173e-08	0.0349521
CD8.TemTerm	LNPK	0.0004294	0.034937
CD8.TemTerm	KRAS	1.72888e-06	0.0349155
CD8.TemTerm	TUBA1B	7.83643e-05	0.0348922
CD8.TemTerm	MARK4	1.37475e-33	0.0348314
CD8.TemTerm	ITCH	8.84914e-12	0.0348176
CD8.TemTerm	SEPTIN11	1.89401e-09	0.0347214
CD8.TemTerm	VPS37B	0.0106711	0.0346996
CD8.TemTerm	ST3GAL4	1.50973e-27	0.0346923
CD8.TemTerm	TAPBPL	1.75906e-06	0.0346364
CD8.TemTerm	HMG20B	2.47533e-06	0.0345729
CD8.TemTerm	CTBP2	5.18136e-35	0.0345722
CD8.TemTerm	ENY2	8.05583e-05	0.0345396
CD8.TemTerm	FBXW2	7.61005e-08	0.0345061
CD8.TemTerm	RSRC1	8.97584e-11	0.0344697
CD8.TemTerm	IK	0.000823706	0.0344571
CD8.TemTerm	UBE2A	2.95949e-09	0.0344436
CD8.TemTerm	IGLC2	0.00462862	0.0344123
CD8.TemTerm	VNN2	1.2976e-20	0.0343894
CD8.TemTerm	ZFP90	0.00671766	0.0343211
CD8.TemTerm	RNF5	5.92481e-06	0.0343099
CD8.TemTerm	CTNNBIP1	1.12789e-07	0.0342564
CD8.TemTerm	GAS7	9.5347e-21	0.0342466
CD8.TemTerm	IRAK4	4.56568e-06	0.0342169
CD8.TemTerm	PSME3	9.52638e-06	0.0342129
CD8.TemTerm	TCF7L2	9.92047e-21	0.0341963
CD8.TemTerm	FAM13B	9.86203e-07	0.0341808
CD8.TemTerm	SRPK1	0.00870632	0.0341672
CD8.TemTerm	PSMB1	0.00563293	0.0341265
CD8.TemTerm	GNGT2	4.12319e-19	0.0341168
CD8.TemTerm	KATNA1	0.000789938	0.0341003
CD8.TemTerm	RNF8	3.63278e-11	0.0340752
CD8.TemTerm	NTAN1	3.59874e-06	0.0340574
CD8.TemTerm	RRP36	1.02859e-08	0.0340287
CD8.TemTerm	IFI35	4.76089e-11	0.0340046
CD8.TemTerm	EPHX4	9.78428e-53	0.0339994
CD8.TemTerm	AK3	1.54906e-09	0.0339611
CD8.TemTerm	PSME4	3.12415e-13	0.0338243
CD8.TemTerm	DYRK1B	1.0163e-07	0.033809
CD8.TemTerm	COPS5	8.06349e-07	0.0337871
CD8.TemTerm	GSDMD	9.78111e-07	0.033781
CD8.TemTerm	ANAPC11	0.000110829	0.0337758
CD8.TemTerm	CERS2	3.00246e-06	0.0337646
CD8.TemTerm	OGFR	8.63392e-05	0.0337389
CD8.TemTerm	ATG4D	3.15665e-17	0.033736
CD8.TemTerm	ATP5MPL	0.00217837	0.0337036
CD8.TemTerm	SIPA1	6.36616e-09	0.0336579
CD8.TemTerm	KIF13B	3.36418e-09	0.0336112
CD8.TemTerm	TUFM	0.00235064	0.0335877
CD8.TemTerm	MAPK13	0.0415299	0.0335808
CD8.TemTerm	SEC11A	1.14983e-19	0.0335715
CD8.TemTerm	PAIP2	0.0698003	0.0335316
CD8.TemTerm	MVD	2.04438e-14	0.0335009
CD8.TemTerm	URM1	1.04717e-05	0.0334693
CD8.TemTerm	C1orf122	1.34912e-07	0.033404
CD8.TemTerm	COMMD2	0.00359326	0.0333937
CD8.TemTerm	PSMD11	0.000657548	0.0333771
CD8.TemTerm	MARK3	6.11541e-07	0.0333603
CD8.TemTerm	MECP2	4.52504e-10	0.0333568
CD8.TemTerm	CDK2AP1	1.0202e-14	0.0333218
CD8.TemTerm	NCBP3	1.98697e-08	0.0333046
CD8.TemTerm	TRAV6	9.46357e-05	0.03329
CD8.TemTerm	HTT	0.000428986	0.0332786
CD8.TemTerm	PDIA4	2.05537e-08	0.0332594
CD8.TemTerm	MEA1	6.73752e-06	0.0331422
CD8.TemTerm	DOCK5	7.34974e-41	0.0330822
CD8.TemTerm	HGSNAT	0.000666787	0.0330699
CD8.TemTerm	GSK3A	1.68834e-09	0.0330655
CD8.TemTerm	CHMP1A	5.39935e-11	0.0330606
CD8.TemTerm	DDX52	0.00107611	0.0330511
CD8.TemTerm	ADAP1	5.40262e-26	0.0330389
CD8.TemTerm	CRYZ	3.02911e-05	0.0330029
CD8.TemTerm	NAA50	7.43962e-14	0.0329439
CD8.TemTerm	UPF3A	1.39511e-08	0.032933
CD8.TemTerm	CEP250	3.25088e-05	0.0329287
CD8.TemTerm	NDUFB8	0.000148697	0.0328977
CD8.TemTerm	SPPL2A	2.50771e-09	0.0328363
CD8.TemTerm	TNFRSF14	0.00113532	0.0328226
CD8.TemTerm	PML	2.11158e-09	0.0327508
CD8.TemTerm	PHIP	8.87144e-08	0.0327173
CD8.TemTerm	RCN1	6.47977e-16	0.0327083
CD8.TemTerm	USP33	0.000378812	0.0326936
CD8.TemTerm	DNAJC7	3.08133e-05	0.0326821
CD8.TemTerm	DUSP22	1.47848e-07	0.0326224
CD8.TemTerm	CXCR2	1.11423e-54	0.0326064
CD8.TemTerm	TRAPPC2	9.60426e-11	0.0325913
CD8.TemTerm	LINC01278	3.1611e-11	0.0325906
CD8.TemTerm	WDR82	0.0527554	0.0325478
CD8.TemTerm	FEZ1	2.92664e-28	0.0325215
CD8.TemTerm	MAP7D1	1.66339e-06	0.0325078
CD8.TemTerm	IFT52	2.51384e-09	0.032499
CD8.TemTerm	RAB6A	3.1904e-08	0.0324502
CD8.TemTerm	RAB11B	0.000195724	0.032431
CD8.TemTerm	HS1BP3	0.000838564	0.0323973
CD8.TemTerm	GALNT1	3.89405e-08	0.0323529
CD8.TemTerm	MON1B	1.08808e-07	0.0323462
CD8.TemTerm	GATAD2B	0.0522942	0.0323264
CD8.TemTerm	NUDT18	0.0727678	0.0322863
CD8.TemTerm	AJM1	8.9499e-31	0.0322259
CD8.TemTerm	GLO1	2.87598e-08	0.0321772
CD8.TemTerm	AURKAIP1	0.000495202	0.0320489
CD8.TemTerm	MED10	0.00125754	0.0320188
CD8.TemTerm	GBF1	0.00264312	0.0319379
CD8.TemTerm	ERLEC1	2.25593e-06	0.0319215
CD8.TemTerm	CYP51A1	3.1537e-05	0.031841
CD8.TemTerm	SNF8	1.24106e-07	0.031827
CD8.TemTerm	SDHA	1.04121e-05	0.0317824
CD8.TemTerm	KDM5D	0.0157135	0.0317795
CD8.TemTerm	EMC6	5.88244e-05	0.0317682
CD8.TemTerm	NRDC	2.95279e-05	0.0317317
CD8.TemTerm	ABHD14A	7.20923e-09	0.031719
CD8.TemTerm	POLR2E	1.50354e-05	0.0316781
CD8.TemTerm	TNFSF14	3.40373e-10	0.0316324
CD8.TemTerm	TAF1B	2.01189e-15	0.0316094
CD8.TemTerm	EMC3	6.01737e-07	0.0315562
CD8.TemTerm	YY1AP1	1.30117e-05	0.0315408
CD8.TemTerm	SNX17	1.05332e-14	0.0315239
CD8.TemTerm	MSL1	5.53646e-07	0.0315199
CD8.TemTerm	IRF2	1.52807e-06	0.031492
CD8.TemTerm	PIK3CG	9.77153e-10	0.0314715
CD8.TemTerm	TRGV7	5.65113e-20	0.0314563
CD8.TemTerm	UCK2	6.07594e-05	0.0314509
CD8.TemTerm	DDHD1	3.4657e-07	0.0314207
CD8.TemTerm	CC2D1A	4.57279e-12	0.0314098
CD8.TemTerm	MEI1	0.015263	0.0313867
CD8.TemTerm	CHD9	0.00639085	0.0313846
CD8.TemTerm	NBN	0.000172613	0.0313697
CD8.TemTerm	DHRS4L2	4.69348e-10	0.0313465
CD8.TemTerm	TMEM230	0.00660984	0.0313096
CD8.TemTerm	GPATCH11	0.00121585	0.0312483
CD8.TemTerm	TRMT112	0.0045847	0.0312441
CD8.TemTerm	AP3B1	5.2181e-07	0.0311757
CD8.TemTerm	RTF1	0.00730447	0.0311369
CD8.TemTerm	GNB1	0.000157824	0.0310579
CD8.TemTerm	CMTM3	0.000541408	0.0310553
CD8.TemTerm	LMAN1	2.6958e-06	0.0309639
CD8.TemTerm	LIMK1	6.09526e-08	0.0309546
CD8.TemTerm	APOBEC3H	8.65113e-25	0.0309305
CD8.TemTerm	ANXA2R	0.0181165	0.03093
CD8.TemTerm	LY9	0.0273728	0.0308978
CD8.TemTerm	NFIL3	3.25772e-17	0.0308831
CD8.TemTerm	MANF	9.49971e-08	0.0308822
CD8.TemTerm	NHSL2	4.25751e-21	0.0308803
CD8.TemTerm	HPGD	1.6388e-09	0.030871
CD8.TemTerm	ATF7IP	0.00033323	0.0308535
CD8.TemTerm	REST	0.0089004	0.0308408
CD8.TemTerm	EFR3A	3.58747e-08	0.0307934
CD8.TemTerm	PSMD9	5.71783e-05	0.0307577
CD8.TemTerm	MOB2	1.55874e-09	0.0307311
CD8.TemTerm	MPG	7.86963e-06	0.030712
CD8.TemTerm	GGA2	6.33854e-06	0.0306875
CD8.TemTerm	PPP3CA	0.000282501	0.0306847
CD8.TemTerm	PLOD3	1.25966e-09	0.030638
CD8.TemTerm	DCAF8	0.00390426	0.0306252
CD8.TemTerm	VCPIP1	2.64267e-09	0.0306091
CD8.TemTerm	PHB	3.80282e-06	0.0305846
CD8.TemTerm	RNF4	0.00306905	0.0305619
CD8.TemTerm	SDF2L1	5.39365e-05	0.0305557
CD8.TemTerm	NDUFS3	3.69722e-06	0.0305496
CD8.TemTerm	KIF21B	1.38044e-11	0.0305237
CD8.TemTerm	COMT	2.22777e-05	0.0305213
CD8.TemTerm	GPR174	6.94954e-10	0.0305182
CD8.TemTerm	PIGX	0.0021642	0.0304003
CD8.TemTerm	LBR	0.00103036	0.030399
CD8.TemTerm	DHX38	1.02195e-05	0.0303453
CD8.TemTerm	CARNMT1	3.29113e-08	0.0303361
CD8.TemTerm	COMMD8	3.41978e-06	0.0302726
CD8.TemTerm	LPGAT1	2.22514e-06	0.0302587
CD8.TemTerm	C1orf162	0.0243276	0.0302485
CD8.TemTerm	MDFIC	0.0195233	0.0301425
CD8.TemTerm	KIR3DL1	1.61829e-24	0.0300384
CD8.TemTerm	NIBAN1	6.56042e-06	0.0300259
CD8.TemTerm	SSBP1	0.000327489	0.0300193
CD8.TemTerm	BCR	1.47613e-15	0.0299882
CD8.TemTerm	GOLPH3	5.86309e-07	0.0299176
CD8.TemTerm	IFIT1	2.63738e-12	0.0299123
CD8.TemTerm	SMARCC2	0.00181615	0.0298973
CD8.TemTerm	STK26	2.82506e-09	0.0298874
CD8.TemTerm	RSF1	0.00253798	0.0298022
CD8.TemTerm	PARP14	0.00546273	0.0297775
CD8.TemTerm	GDE1	1.87915e-08	0.029698
CD8.TemTerm	SCAMP4	1.36692e-20	0.0296787
CD8.TemTerm	ABHD12	5.62388e-05	0.029644
CD8.TemTerm	TMX1	2.9956e-06	0.0296367
CD8.TemTerm	STX7	6.33156e-15	0.0296233
CD8.TemTerm	CYB5R4	7.89951e-11	0.029623
CD8.TemTerm	SEL1L	9.85591e-07	0.0295574
CD8.TemTerm	JPT1	2.36604e-05	0.0295402
CD8.TemTerm	MBNL3	2.03761e-09	0.0295276
CD8.TemTerm	DDX60	5.25931e-06	0.0295266
CD8.TemTerm	VRK3	0.00176307	0.0295232
CD8.TemTerm	SMAGP	3.91678e-05	0.0295101
CD8.TemTerm	DGKQ	3.01287e-22	0.0294809
CD8.TemTerm	LRRFIP2	5.9617e-09	0.0294795
CD8.TemTerm	MRPS30	0.0808533	0.0294639
CD8.TemTerm	ERI3	0.0257633	0.0294583
CD8.TemTerm	DENND6A	0.0256213	0.0294535
CD8.TemTerm	RETREG3	0.000398731	0.0294122
CD8.TemTerm	NDUFAB1	0.000150067	0.0293841
CD8.TemTerm	PDZD11	6.17559e-09	0.0293529
CD8.TemTerm	SLC25A1	1.67945e-06	0.0293433
CD8.TemTerm	AP1M1	3.40791e-08	0.0293231
CD8.TemTerm	MRPL54	0.0196099	0.0292928
CD8.TemTerm	KLHDC4	4.5948e-06	0.0292883
CD8.TemTerm	ZNF362	0.000198654	0.0292792
CD8.TemTerm	THRA	0.00081735	0.0291991
CD8.TemTerm	IFIT5	0.00354358	0.0291865
CD8.TemTerm	CDKN2A	5.01856e-07	0.0291654
CD8.TemTerm	SLC35B1	6.40155e-09	0.0291568
CD8.TemTerm	CENPT	2.79341e-07	0.0291155
CD8.TemTerm	PARP4	2.34746e-07	0.0291116
CD8.TemTerm	BABAM2	0.000177734	0.0290741
CD8.TemTerm	RCC2	8.99741e-09	0.0290671
CD8.TemTerm	CDK9	0.00452461	0.0290362
CD8.TemTerm	ELP6	8.36479e-11	0.0290302
CD8.TemTerm	NADK	4.36137e-19	0.0290292
CD8.TemTerm	OGA	0.0771817	0.0289189
CD8.TemTerm	CD160	3.36549e-10	0.0288909
CD8.TemTerm	HS6ST1	3.49634e-24	0.0288886
CD8.TemTerm	UBL7	0.0333483	0.028843
CD8.TemTerm	NUP210	1.54279e-06	0.0288001
CD8.TemTerm	UBE2G1	0.000150584	0.0287588
CD8.TemTerm	TBC1D19	6.36146e-16	0.0287509
CD8.TemTerm	COPG1	0.0397696	0.0287377
CD8.TemTerm	TINF2	9.68724e-05	0.0287372
CD8.TemTerm	ATE1	3.40689e-07	0.0287345
CD8.TemTerm	PNKP	6.49223e-05	0.0287096
CD8.TemTerm	CDC14B	3.3379e-29	0.028678
CD8.TemTerm	SNAP23	0.00224522	0.0286454
CD8.TemTerm	TPRG1L	0.00042482	0.0286385
CD8.TemTerm	PREP	1.10689e-05	0.0286165
CD8.TemTerm	RBM6	9.91974e-06	0.0286154
CD8.TemTerm	UBN1	5.69563e-06	0.0285494
CD8.TemTerm	PARP1	0.00037248	0.0285222
CD8.TemTerm	RC3H1	4.4811e-06	0.0285113
CD8.TemTerm	ZBTB1	0.0648779	0.0284768
CD8.TemTerm	PRMT1	3.37255e-06	0.0284641
CD8.TemTerm	MRPS34	1.94642e-06	0.0284304
CD8.TemTerm	CLTB	5.6553e-06	0.0284169
CD8.TemTerm	SPTLC2	0.000117207	0.0284168
CD8.TemTerm	HIGD2A	0.0978401	0.0283816
CD8.TemTerm	SLC25A29	2.65655e-19	0.0283722
CD8.TemTerm	SCD5	2.63158e-33	0.0283554
CD8.TemTerm	CLPX	0.00216619	0.0283481
CD8.TemTerm	ABR	3.99716e-07	0.0283119
CD8.TemTerm	JAKMIP1	9.33634e-14	0.0283066
CD8.TemTerm	NCR1	1.54145e-26	0.0283029
CD8.TemTerm	PWP1	3.70937e-05	0.0282675
CD8.TemTerm	TOPBP1	0.0425249	0.028261
CD8.TemTerm	NAPB	6.33957e-27	0.0282326
CD8.TemTerm	FAM172A	6.38455e-05	0.0282279
CD8.TemTerm	UBR1	4.44357e-06	0.0282216
CD8.TemTerm	RAB7A	2.3591e-11	0.0281874
CD8.TemTerm	TTC14	0.00249777	0.0281695
CD8.TemTerm	OAS2	4.37311e-06	0.0281456
CD8.TemTerm	ADAR	0.0947431	0.0281142
CD8.TemTerm	PARD6G	5.69125e-30	0.0280966
CD8.TemTerm	DDX3Y	0.00288701	0.0280921
CD8.TemTerm	SLC25A4	7.33098e-21	0.0280781
CD8.TemTerm	MRPL16	6.21698e-08	0.0280756
CD8.TemTerm	CLTA	0.0436102	0.0280019
CD8.TemTerm	CTSH	0.0377675	0.0279979
CD8.TemTerm	CHCHD5	0.000257363	0.0279809
CD8.TemTerm	FOXO3	0.000211767	0.0279447
CD8.TemTerm	KLF10	5.19584e-10	0.0279192
CD8.TemTerm	TRAV12-2	4.17688e-12	0.0279175
CD8.TemTerm	ATR	5.83494e-05	0.0279158
CD8.TemTerm	ATP5MD	0.00153397	0.0279033
CD8.TemTerm	DPF2	1.77357e-05	0.0278655
CD8.TemTerm	MCM3AP	2.79992e-09	0.0278242
CD8.TemTerm	PAM	9.40227e-13	0.0278161
CD8.TemTerm	AP1B1	3.62012e-05	0.0278108
CD8.TemTerm	POLR2K	4.65184e-07	0.0277977
CD8.TemTerm	PTPN6	0.000323405	0.027793
CD8.TemTerm	TMEM131	0.0172453	0.0277865
CD8.TemTerm	HCFC1	3.36591e-05	0.0277858
CD8.TemTerm	PIH1D1	9.278e-06	0.0277816
CD8.TemTerm	SNX14	2.37406e-06	0.0277737
CD8.TemTerm	COMMD1	6.99028e-07	0.0277563
CD8.TemTerm	CCT5	7.40422e-07	0.0277463
CD8.TemTerm	ELF4	5.38745e-14	0.0277139
CD8.TemTerm	TSSC4	1.03055e-08	0.0276678
CD8.TemTerm	NADSYN1	0.000169888	0.0276525
CD8.TemTerm	WIPI1	4.87683e-12	0.0276505
CD8.TemTerm	PHACTR4	3.67663e-05	0.0276131
CD8.TemTerm	POLG	2.75842e-10	0.0276075
CD8.TemTerm	PORCN	3.58287e-07	0.0276075
CD8.TemTerm	ARHGAP1	8.1245e-08	0.0276065
CD8.TemTerm	COMMD3	7.89951e-11	0.0275892
CD8.TemTerm	ZNF148	0.00364518	0.027553
CD8.TemTerm	SSX2IP	3.3281e-13	0.0275374
CD8.TemTerm	SPEF2	6.53954e-15	0.0275097
CD8.TemTerm	AUH	2.79634e-08	0.0275007
CD8.TemTerm	TSHZ1	4.36314e-12	0.0274794
CD8.TemTerm	HINT2	8.37872e-05	0.0274751
CD8.TemTerm	ERCC5	2.21938e-06	0.0274455
CD8.TemTerm	FAM204A	3.28352e-05	0.0274109
CD8.TemTerm	MINDY2	9.08616e-09	0.0273935
CD8.TemTerm	MXD1	8.23764e-06	0.02737
CD8.TemTerm	STX8	0.000114317	0.027351
CD8.TemTerm	BTN2A1	3.43755e-05	0.0273089
CD8.TemTerm	PSMD8	1.00588e-06	0.027286
CD8.TemTerm	VPS18	3.34519e-08	0.0272809
CD8.TemTerm	SMC1A	0.00366398	0.0272751
CD8.TemTerm	PPP1R7	3.8994e-05	0.0272279
CD8.TemTerm	FXN	0.000270778	0.0272258
CD8.TemTerm	TOR1A	3.08648e-08	0.0272217
CD8.TemTerm	TSPAN3	0.0942316	0.0272111
CD8.TemTerm	RHOG	0.0589753	0.0271807
CD8.TemTerm	PDCD6	0.0485037	0.0271662
CD8.TemTerm	ZNF487	2.31659e-19	0.0271447
CD8.TemTerm	PGM1	7.63865e-07	0.0271311
CD8.TemTerm	KLHDC3	1.41254e-10	0.027104
CD8.TemTerm	EIF2B2	1.08596e-05	0.0270958
CD8.TemTerm	MPST	1.75396e-15	0.0270926
CD8.TemTerm	SMAD5	6.34994e-07	0.0270849
CD8.TemTerm	ATP1A3	2.17541e-25	0.0270824
CD8.TemTerm	PNKD	7.3642e-08	0.027071
CD8.TemTerm	RP11-81H14.2	0.0126257	0.0270642
CD8.TemTerm	UVRAG	0.00400086	0.0270516
CD8.TemTerm	TNIK	0.00382979	0.0270033
CD8.TemTerm	SP110	0.0428097	0.0269996
CD8.TemTerm	ATL1	2.19643e-30	0.0269648
CD8.TemTerm	SNTB1	1.95356e-07	0.0268665
CD8.TemTerm	MAPK14	1.64684e-06	0.0268647
CD8.TemTerm	EMC7	6.58525e-06	0.0268572
CD8.TemTerm	RAB18	0.000103569	0.0268397
CD8.TemTerm	PARP9	6.15415e-05	0.026807
CD8.TemTerm	CREBRF	0.00217231	0.0268044
CD8.TemTerm	TAF10	0.0187813	0.0267912
CD8.TemTerm	ATG12	4.64708e-06	0.0267508
CD8.TemTerm	ACSL4	2.72085e-07	0.0267325
CD8.TemTerm	PXK	9.62832e-06	0.0267131
CD8.TemTerm	LAMP2	0.000456518	0.0266989
CD8.TemTerm	FASLG	4.00979e-16	0.026652
CD8.TemTerm	CROT	0.0493702	0.02664
CD8.TemTerm	PDLIM5	3.78206e-12	0.0266281
CD8.TemTerm	LSM3	0.00132117	0.0265993
CD8.TemTerm	AL158071.3	7.32128e-17	0.0265867
CD8.TemTerm	CIITA	0.000334563	0.0265367
CD8.TemTerm	PARP10	3.56473e-08	0.0265129
CD8.TemTerm	CRCP	0.000428986	0.0265117
CD8.TemTerm	ACSS1	9.89722e-11	0.0265117
CD8.TemTerm	ATOX1	1.1984e-06	0.0264966
CD8.TemTerm	HELZ	0.00725962	0.0264044
CD8.TemTerm	ARHGEF12	1.83215e-25	0.0263706
CD8.TemTerm	FCHSD1	0.000173261	0.0263579
CD8.TemTerm	RNF13	2.33429e-05	0.0263244
CD8.TemTerm	UBLCP1	1.0211e-06	0.0263225
CD8.TemTerm	DDA1	0.022718	0.0263138
CD8.TemTerm	ARID1A	5.19093e-07	0.0263136
CD8.TemTerm	ARHGEF9	1.12916e-10	0.0263034
CD8.TemTerm	MIS18BP1	1.26971e-05	0.0262958
CD8.TemTerm	LYPLA1	1.75383e-05	0.0262919
CD8.TemTerm	RNFT1	0.000291216	0.0262881
CD8.TemTerm	SLC10A3	6.34449e-06	0.0262859
CD8.TemTerm	LPP	1.03228e-05	0.0262521
CD8.TemTerm	TNIP3	0.000158941	0.0262452
CD8.TemTerm	FUNDC2	6.13089e-05	0.0262191
CD8.TemTerm	SDHD	8.43566e-06	0.0262134
CD8.TemTerm	EXOG	5.32743e-09	0.0262115
CD8.TemTerm	TRBV10-2	1.45459e-11	0.0262042
CD8.TemTerm	PAK1	8.61416e-06	0.026199
CD8.TemTerm	C8orf76	0.000802849	0.0261954
CD8.TemTerm	SETX	0.0958864	0.0261881
CD8.TemTerm	RNF7	6.77396e-05	0.0261872
CD8.TemTerm	MRPL48	2.1645e-07	0.0261751
CD8.TemTerm	CENPO	0.00125918	0.0261302
CD8.TemTerm	STIP1	1.85028e-05	0.0261144
CD8.TemTerm	MRPL22	2.37571e-05	0.0260814
CD8.TemTerm	NSG1	0.0089004	0.026056
CD8.TemTerm	ABTB1	5.3862e-05	0.026013
CD8.TemTerm	CCDC92	7.66039e-08	0.0259693
CD8.TemTerm	HCP5	0.00391962	0.0259591
CD8.TemTerm	TMEM120B	0.0013332	0.0259521
CD8.TemTerm	CTDNEP1	0.00126668	0.0259187
CD8.TemTerm	TRPC4AP	1.22881e-07	0.025911
CD8.TemTerm	C6orf62	0.00430707	0.0259031
CD8.TemTerm	KIF3B	7.89109e-05	0.0258781
CD8.TemTerm	IMMT	0.000215477	0.0258748
CD8.TemTerm	TBRG1	0.00670582	0.0258335
CD8.TemTerm	TBC1D2B	0.00089391	0.0258157
CD8.TemTerm	ATG5	5.26981e-05	0.0258125
CD8.TemTerm	EXT2	2.94374e-07	0.0258066
CD8.TemTerm	FAM8A1	4.68202e-13	0.0257938
CD8.TemTerm	TMEM35B	2.90082e-05	0.0257471
CD8.TemTerm	CERCAM	1.75541e-38	0.0257228
CD8.TemTerm	APOL2	1.09979e-10	0.0257166
CD8.TemTerm	MKNK1	0.00758367	0.025716
CD8.TemTerm	CHFR	0.00127816	0.0257008
CD8.TemTerm	EIF4E2	0.00037219	0.0256556
CD8.TemTerm	TSR2	0.000651218	0.0256109
CD8.TemTerm	SEC16A	0.00931505	0.0254954
CD8.TemTerm	AC090152.1	4.306e-15	0.0254762
CD8.TemTerm	RNF40	0.000309661	0.025476
CD8.TemTerm	PDLIM1	8.69524e-22	0.0254518
CD8.TemTerm	PTK2B	0.000624409	0.0254372
CD8.TemTerm	AL139246.5	2.22531e-08	0.0254048
CD8.TemTerm	CAB39	1.15148e-05	0.0253762
CD8.TemTerm	TRIM59	0.00123745	0.0253726
CD8.TemTerm	RAB11FIP4	0.000143098	0.0253488
CD8.TemTerm	SFT2D1	2.22777e-05	0.0253149
CD8.TemTerm	SLBP	8.3009e-05	0.0252991
CD8.TemTerm	RTL8C	4.53748e-07	0.0252979
CD8.TemTerm	VPS36	3.16989e-05	0.0252905
CD8.TemTerm	STK40	3.90383e-07	0.0252786
CD8.TemTerm	ENPP5	1.56707e-19	0.0252733
CD8.TemTerm	PPP2R1A	0.0245069	0.02525
CD8.TemTerm	BDP1	0.0830458	0.0252473
CD8.TemTerm	PRKCD	0.00206829	0.0252404
CD8.TemTerm	NPRL3	2.54168e-09	0.0252336
CD8.TemTerm	NSD1	0.00166004	0.0252084
CD8.TemTerm	PRKAA1	0.00129396	0.0251136
CD8.TemTerm	CD46	0.0224819	0.0251119
CD8.TemTerm	SACM1L	0.000395998	0.0251
CD8.TemTerm	MPV17	0.000463946	0.0250884
CD8.TemTerm	CLCF1	4.15388e-18	0.0250823
CD8.TemTerm	ULK3	5.4676e-10	0.025058
CD8.TemTerm	JADE2	2.03572e-05	0.0250578
CD8.TemTerm	LYPLA2	9.94233e-05	0.025046
CD8.TemTerm	RABEP2	2.93468e-07	0.025045
CD8.TemTerm	FAM32A	0.00133676	0.0250358
CD8.TemTerm	ZNF335	8.19548e-10	0.0250349
CD8.TemTerm	C6orf89	0.000164755	0.0250146
CD8.TemTerm	B4GALT4	0.000228909	0.0249983
CD8.TemTerm	PIK3R3	7.81146e-22	0.024977
CD8.TemTerm	STX4	2.54918e-06	0.0249649
CD8.TemTerm	GPN1	0.00948614	0.0249646
CD8.TemTerm	BFSP1	1.25533e-41	0.0249627
CD8.TemTerm	ATXN1	0.000731106	0.0249477
CD8.TemTerm	TSR3	0.00697767	0.024934
CD8.TemTerm	GRSF1	0.000670084	0.0249074
CD8.TemTerm	TRIM33	5.45497e-05	0.0248738
CD8.TemTerm	IVD	5.54558e-07	0.0248642
CD8.TemTerm	WDSUB1	5.2476e-09	0.024857
CD8.TemTerm	ABHD2	3.60699e-08	0.024853
CD8.TemTerm	GNS	2.09368e-08	0.0248503
CD8.TemTerm	SZRD1	5.26419e-05	0.0248317
CD8.TemTerm	CLIP4	0.000283957	0.024817
CD8.TemTerm	TMEM208	0.00024315	0.0248151
CD8.TemTerm	TBC1D20	1.64713e-06	0.0248033
CD8.TemTerm	DNPEP	2.70827e-05	0.0247976
CD8.TemTerm	VHL	0.0023378	0.0247923
CD8.TemTerm	ACAD8	9.04461e-07	0.0247889
CD8.TemTerm	TTC22	5.50274e-20	0.0247852
CD8.TemTerm	MTERF2	7.34009e-10	0.0247756
CD8.TemTerm	SETD2	0.0149267	0.0247382
CD8.TemTerm	GOLGA7	0.000772849	0.0247271
CD8.TemTerm	PLCL2	6.878e-06	0.0247269
CD8.TemTerm	SLC25A40	0.000276079	0.0247211
CD8.TemTerm	VGLL4	5.60359e-09	0.0246849
CD8.TemTerm	RHOU	1.02245e-28	0.0246548
CD8.TemTerm	RNF31	0.0020217	0.0246462
CD8.TemTerm	DGUOK	0.0642791	0.0246447
CD8.TemTerm	ARHGAP12	6.75876e-10	0.0245831
CD8.TemTerm	MINDY3	0.000705713	0.024576
CD8.TemTerm	INSIG1	1.48199e-07	0.0245619
CD8.TemTerm	PLEKHM1	5.88178e-06	0.024541
CD8.TemTerm	ARPP19	7.56398e-05	0.024518
CD8.TemTerm	TMEM242	0.000134157	0.0245137
CD8.TemTerm	PPP2R3C	0.0289774	0.0244987
CD8.TemTerm	TYK2	0.00279184	0.0244811
CD8.TemTerm	SEMA4C	0.000936289	0.0244737
CD8.TemTerm	SESN2	8.31699e-17	0.0244665
CD8.TemTerm	SDHAF2	0.0019503	0.0244636
CD8.TemTerm	ACP1	0.00219969	0.0244285
CD8.TemTerm	CEBPA	1.2308e-21	0.0244242
CD8.TemTerm	MED4	0.0544911	0.0244225
CD8.TemTerm	SRXN1	4.3235e-14	0.0243891
CD8.TemTerm	COMMD5	9.23553e-10	0.0243797
CD8.TemTerm	PTGES2	0.0833239	0.0243755
CD8.TemTerm	KIFC3	3.07301e-27	0.0243666
CD8.TemTerm	MYO3B	1.12087e-50	0.0243517
CD8.TemTerm	RNASEH2C	0.0131907	0.0243475
CD8.TemTerm	DCLRE1C	0.00122062	0.0243387
CD8.TemTerm	PHKG2	1.91865e-07	0.0243329
CD8.TemTerm	CCDC71L	0.0136426	0.0243315
CD8.TemTerm	RBM28	0.000238422	0.0243258
CD8.TemTerm	AC020659.1	1.31584e-06	0.0243252
CD8.TemTerm	TBC1D17	0.0502791	0.0242938
CD8.TemTerm	POLD4	0.0398051	0.0242643
CD8.TemTerm	FBXL20	3.69166e-05	0.0242643
CD8.TemTerm	COPS7B	0.00367231	0.024243
CD8.TemTerm	VAMP7	0.00040947	0.0241841
CD8.TemTerm	SNX1	0.000116488	0.024179
CD8.TemTerm	SSH1	3.38312e-09	0.0241766
CD8.TemTerm	LARP7	0.000891312	0.0241744
CD8.TemTerm	FRMD8	1.28529e-06	0.0241707
CD8.TemTerm	CGGBP1	0.0217851	0.024147
CD8.TemTerm	ST7	2.18205e-13	0.024108
CD8.TemTerm	CLPTM1	7.18009e-08	0.0241074
CD8.TemTerm	NCOA1	2.83332e-06	0.0240828
CD8.TemTerm	HLA-DQA2	4.69696e-21	0.0240565
CD8.TemTerm	PRKY	4.81244e-06	0.0240529
CD8.TemTerm	B3GALT4	2.07079e-09	0.0240517
CD8.TemTerm	RAB22A	0.0011179	0.0240499
CD8.TemTerm	ZNF808	2.84986e-06	0.0240493
CD8.TemTerm	KIZ	3.7765e-09	0.0240357
CD8.TemTerm	NCSTN	1.70698e-06	0.0240314
CD8.TemTerm	ERV3-1	7.59477e-05	0.0240258
CD8.TemTerm	SEC31A	0.004973	0.0239959
CD8.TemTerm	TIMM8B	0.0027532	0.0239809
CD8.TemTerm	NRROS	6.94086e-05	0.0239489
CD8.TemTerm	LIN7B	0.0160715	0.0239488
CD8.TemTerm	IL5RA	8.19989e-29	0.0239462
CD8.TemTerm	EZH1	0.000102631	0.0238649
CD8.TemTerm	UBE2V2	0.000222929	0.023864
CD8.TemTerm	RNF44	0.00376001	0.0238533
CD8.TemTerm	WASHC5	1.53713e-07	0.0238343
CD8.TemTerm	COPS7A	5.58417e-06	0.0238322
CD8.TemTerm	HES6	5.67995e-17	0.0238299
CD8.TemTerm	VKORC1	0.000152295	0.0238275
CD8.TemTerm	ASAH1	3.03008e-05	0.0238265
CD8.TemTerm	EML2	0.000125396	0.0238136
CD8.TemTerm	NCOA6	4.49894e-06	0.0238025
CD8.TemTerm	PRPF40A	0.0255067	0.0237913
CD8.TemTerm	TRNT1	0.00159045	0.023785
CD8.TemTerm	LINC00299	2.26444e-23	0.0237778
CD8.TemTerm	CNPY3	0.00438803	0.0237593
CD8.TemTerm	GDPD5	7.54719e-13	0.023714
CD8.TemTerm	NOTCH1	8.58363e-08	0.0237071
CD8.TemTerm	LYST	0.000306497	0.0236917
CD8.TemTerm	PFDN6	0.000146203	0.0236826
CD8.TemTerm	MICU2	0.0125768	0.0236732
CD8.TemTerm	UTP3	0.0664728	0.0236697
CD8.TemTerm	SCAMP3	0.000946046	0.0236634
CD8.TemTerm	PPP3R1	0.00451283	0.0236537
CD8.TemTerm	MRPS18C	0.00308728	0.0236485
CD8.TemTerm	UHRF1BP1L	0.00160676	0.0236457
CD8.TemTerm	ZC3H13	0.0217622	0.0236086
CD8.TemTerm	HTRA2	1.34646e-09	0.0236055
CD8.TemTerm	TMEM43	5.41099e-05	0.0236042
CD8.TemTerm	FAM89B	0.00107958	0.0235998
CD8.TemTerm	VTI1A	0.00491035	0.0235609
CD8.TemTerm	MLC1	5.45632e-28	0.0235497
CD8.TemTerm	RAB33A	4.81141e-06	0.0235481
CD8.TemTerm	TUT7	4.42692e-06	0.0235351
CD8.TemTerm	GBP1	0.000431578	0.0234911
CD8.TemTerm	TUSC2	0.016577	0.0234828
CD8.TemTerm	PDRG1	4.7574e-05	0.0234414
CD8.TemTerm	MICB	1.60466e-05	0.0234402
CD8.TemTerm	MSMO1	0.00211898	0.0234305
CD8.TemTerm	ATP6V1B2	0.0241734	0.0234243
CD8.TemTerm	AC022706.1	1.97457e-11	0.0233403
CD8.TemTerm	WDR37	8.36819e-08	0.0233275
CD8.TemTerm	WASHC2A	0.00752598	0.0233181
CD8.TemTerm	UBE2W	5.18069e-07	0.0233059
CD8.TemTerm	COA3	1.67844e-05	0.0232983
CD8.TemTerm	MKNK2	0.0833239	0.0232895
CD8.TemTerm	SGPL1	1.03026e-06	0.0232671
CD8.TemTerm	RAB5B	3.90211e-07	0.0232175
CD8.TemTerm	SMIM12	0.000215782	0.0232099
CD8.TemTerm	ZNF800	0.014658	0.0231792
CD8.TemTerm	SRA1	3.58282e-07	0.0231107
CD8.TemTerm	VRK2	1.57438e-06	0.0231054
CD8.TemTerm	PCGF1	0.00240333	0.0230234
CD8.TemTerm	NAA40	2.62071e-18	0.0230087
CD8.TemTerm	DAPK2	4.0623e-10	0.023007
CD8.TemTerm	LSS	9.112e-14	0.0229986
CD8.TemTerm	PLEKHO2	5.38364e-09	0.022991
CD8.TemTerm	PZP	4.48718e-15	0.0229841
CD8.TemTerm	MRPS36	0.00125754	0.0229748
CD8.TemTerm	ZGPAT	6.3495e-05	0.0229517
CD8.TemTerm	YES1	0.000252995	0.0229344
CD8.TemTerm	SLC1A4	1.71484e-16	0.0229148
CD8.TemTerm	ALKBH4	2.4483e-05	0.0229106
CD8.TemTerm	CCDC130	0.00245806	0.0229077
CD8.TemTerm	MOB4	0.00290266	0.0228989
CD8.TemTerm	GCLM	1.19391e-05	0.0228354
CD8.TemTerm	BAZ2A	0.096596	0.0228162
CD8.TemTerm	ADAMTS10	2.07434e-19	0.0228156
CD8.TemTerm	AC022075.1	1.488e-14	0.0228099
CD8.TemTerm	DNAJB6	0.00356272	0.022804
CD8.TemTerm	PYURF	0.0256213	0.0227926
CD8.TemTerm	NUBP2	0.00294848	0.0227892
CD8.TemTerm	CDK5RAP2	0.00240118	0.0227876
CD8.TemTerm	IREB2	0.000151552	0.0227652
CD8.TemTerm	MADD	1.65562e-06	0.022747
CD8.TemTerm	GALNT11	0.0197402	0.0227074
CD8.TemTerm	TMEM248	0.000407987	0.0227037
CD8.TemTerm	ZNF641	6.09049e-07	0.0226989
CD8.TemTerm	TMEM222	6.98738e-07	0.0226901
CD8.TemTerm	SREK1IP1	0.00183416	0.0226498
CD8.TemTerm	AC040970.1	0.00211936	0.022633
CD8.TemTerm	RPUSD3	2.9908e-09	0.0226296
CD8.TemTerm	PHLDB2	8.09294e-08	0.0226097
CD8.TemTerm	MAN2B2	6.97669e-06	0.022599
CD8.TemTerm	MTG1	0.014658	0.0225857
CD8.TemTerm	LCOR	0.0201701	0.0225785
CD8.TemTerm	BCAS3	1.51853e-06	0.022578
CD8.TemTerm	AC008875.3	0.000187141	0.0225711
CD8.TemTerm	NACC2	2.83908e-09	0.0225688
CD8.TemTerm	ATP6V1E1	7.83195e-06	0.0225639
CD8.TemTerm	EPG5	5.68114e-09	0.0225628
CD8.TemTerm	BAZ1B	0.000784042	0.022508
CD8.TemTerm	YKT6	2.50464e-08	0.0225067
CD8.TemTerm	SLC35E3	0.0398072	0.0225004
CD8.TemTerm	MTMR12	2.58848e-09	0.0224523
CD8.TemTerm	CSNK2A1	0.0245855	0.0224428
CD8.TemTerm	CKAP5	0.000103069	0.0224406
CD8.TemTerm	ARHGAP35	4.81271e-05	0.022423
CD8.TemTerm	KDM4A	1.01387e-08	0.0224172
CD8.TemTerm	PINK1	0.000475323	0.0223908
CD8.TemTerm	HOXB4	3.21116e-24	0.0223829
CD8.TemTerm	FAM219B	2.43829e-06	0.0223589
CD8.TemTerm	MRPL43	0.00327762	0.0223376
CD8.TemTerm	NABP2	1.43393e-05	0.02231
CD8.TemTerm	NAGLU	2.00449e-19	0.0222964
CD8.TemTerm	VPS41	3.83488e-09	0.0222664
CD8.TemTerm	PHF11	0.0272648	0.0222636
CD8.TemTerm	SLC5A3	3.30641e-06	0.0222553
CD8.TemTerm	FUCA1	3.98104e-08	0.0222328
CD8.TemTerm	B4GALT1	0.00028609	0.0222231
CD8.TemTerm	FBXO9	0.000104862	0.0222206
CD8.TemTerm	BICRAL	0.00308728	0.0222031
CD8.TemTerm	MDM2	0.0873874	0.0222029
CD8.TemTerm	CBR4	1.18735e-16	0.0221766
CD8.TemTerm	SEC13	5.65419e-05	0.0221554
CD8.TemTerm	COMMD9	8.26464e-09	0.0221254
CD8.TemTerm	LINC02256	2.23493e-06	0.0221241
CD8.TemTerm	BAZ2B	8.11813e-07	0.0221126
CD8.TemTerm	ERH	0.00470394	0.0221028
CD8.TemTerm	FMR1	9.46357e-05	0.0220895
CD8.TemTerm	ERBB2	1.10156e-31	0.0220682
CD8.TemTerm	TXNDC17	0.00011487	0.022014
CD8.TemTerm	BID	3.79245e-06	0.0219737
CD8.TemTerm	ARMC6	6.29574e-07	0.0219447
CD8.TemTerm	ABHD16A	0.000123108	0.0219434
CD8.TemTerm	DLG5	1.0766e-16	0.0219413
CD8.TemTerm	PHAX	0.000671422	0.021934
CD8.TemTerm	PSD4	3.02911e-05	0.0219192
CD8.TemTerm	PDGFRB	1.35478e-43	0.0218942
CD8.TemTerm	TFIP11	0.000247518	0.0218898
CD8.TemTerm	ASL	1.80822e-05	0.0218866
CD8.TemTerm	NME8	3.57977e-39	0.0218843
CD8.TemTerm	UNC45A	5.62388e-05	0.0218667
CD8.TemTerm	NCAM1	6.58316e-26	0.0218474
CD8.TemTerm	GPKOW	4.07918e-08	0.0218195
CD8.TemTerm	EXOSC1	0.00214641	0.0217876
CD8.TemTerm	MCUR1	3.2533e-08	0.0217707
CD8.TemTerm	CINP	0.00240315	0.0217676
CD8.TemTerm	SNHG22	2.40834e-09	0.0217658
CD8.TemTerm	RNF14	0.000469197	0.021763
CD8.TemTerm	TP53TG1	4.61444e-08	0.0217443
CD8.TemTerm	NMT1	0.000465773	0.0217393
CD8.TemTerm	EPS15L1	4.69917e-09	0.0217278
CD8.TemTerm	CEP126	1.77824e-11	0.0216218
CD8.TemTerm	ELOF1	0.000881729	0.0215723
CD8.TemTerm	NF2	0.00189429	0.0215723
CD8.TemTerm	FAM104A	8.40017e-07	0.0215647
CD8.TemTerm	MDH1	0.0131627	0.0215602
CD8.TemTerm	KLRC1	0.00325675	0.0215583
CD8.TemTerm	RAD9A	6.28029e-08	0.021543
CD8.TemTerm	ARL2BP	0.0188998	0.0215424
CD8.TemTerm	TRBV2	0.0466015	0.021529
CD8.TemTerm	KIDINS220	2.99999e-06	0.0215272
CD8.TemTerm	SMKR1	6.59425e-23	0.0215168
CD8.TemTerm	C1orf216	2.38043e-16	0.0215157
CD8.TemTerm	NOTCH2	7.70046e-05	0.0214999
CD8.TemTerm	YBEY	0.000378267	0.0214925
CD8.TemTerm	DHX29	0.0137485	0.0214797
CD8.TemTerm	RPE	7.86776e-09	0.0214748
CD8.TemTerm	KMT5B	0.0031321	0.0214692
CD8.TemTerm	EXOSC10	0.00105142	0.0214408
CD8.TemTerm	ASB8	1.03394e-06	0.021426
CD8.TemTerm	ZMYND11	0.0114229	0.0214215
CD8.TemTerm	METRN	1.56175e-06	0.0214158
CD8.TemTerm	SEC23IP	8.12877e-06	0.0214062
CD8.TemTerm	HTATIP2	0.0206474	0.0213863
CD8.TemTerm	MRPS11	1.23449e-07	0.0213717
CD8.TemTerm	ITPRIP	9.22135e-07	0.0213626
CD8.TemTerm	BISPR	4.63241e-05	0.0213617
CD8.TemTerm	CARD11	0.000153424	0.0213503
CD8.TemTerm	TSHZ3	1.80984e-42	0.0213477
CD8.TemTerm	BORCS7	0.00924581	0.0213333
CD8.TemTerm	CTNNA1	1.38143e-11	0.0213263
CD8.TemTerm	LRPAP1	0.0134315	0.0213082
CD8.TemTerm	FAM199X	1.48284e-08	0.0213075
CD8.TemTerm	RNASEH2A	0.0275473	0.021282
CD8.TemTerm	EIF1AY	0.0168412	0.0212747
CD8.TemTerm	EPB41L4A	2.14785e-27	0.0212593
CD8.TemTerm	AIMP2	0.00152137	0.0212483
CD8.TemTerm	GBP4	0.00950794	0.0212384
CD8.TemTerm	COQ4	7.37156e-05	0.0212221
CD8.TemTerm	DYNC1LI2	0.00136436	0.0212164
CD8.TemTerm	SNAP29	0.00342497	0.0212129
CD8.TemTerm	JKAMP	1.04466e-07	0.0212016
CD8.TemTerm	CLPTM1L	0.013079	0.0211734
CD8.TemTerm	TM2D1	0.0346683	0.0211713
CD8.TemTerm	SNAPIN	7.00449e-05	0.0211484
CD8.TemTerm	NUTM2A-AS1	0.0379606	0.0211185
CD8.TemTerm	RTN3	1.32341e-05	0.0210969
CD8.TemTerm	DCPS	1.99183e-07	0.0210717
CD8.TemTerm	CASP3	9.75278e-08	0.0210479
CD8.TemTerm	CENPB	1.39199e-05	0.0210432
CD8.TemTerm	TM7SF3	1.5757e-06	0.0210369
CD8.TemTerm	ZSWIM8	5.56176e-08	0.0210069
CD8.TemTerm	VPS4A	0.00315207	0.0210036
CD8.TemTerm	TTC13	1.51853e-06	0.0210027
CD8.TemTerm	ZFAND2A	0.00010634	0.0209955
CD8.TemTerm	TMEM127	2.87598e-08	0.0209864
CD8.TemTerm	HDGFL3	1.00547e-07	0.0209795
CD8.TemTerm	ARAF	7.32124e-05	0.0209756
CD8.TemTerm	TAX1BP3	6.54132e-07	0.0209476
CD8.TemTerm	IAH1	0.0949731	0.020942
CD8.TemTerm	VAV1	0.0004172	0.0209387
CD8.TemTerm	MAPK7	1.75828e-06	0.0208946
CD8.TemTerm	ZFP91	0.0374732	0.0208665
CD8.TemTerm	PSMB7	0.000870872	0.0208199
CD8.TemTerm	AGA	2.38212e-06	0.0208159
CD8.TemTerm	HCFC1R1	0.00144474	0.0208154
CD8.TemTerm	MT1F	0.00127831	0.0208025
CD8.TemTerm	CLUH	6.78885e-17	0.0207929
CD8.TemTerm	DCP1B	6.07858e-10	0.02077
CD8.TemTerm	MFSD1	1.29386e-05	0.0207633
CD8.TemTerm	TXNDC9	0.00180924	0.020761
CD8.TemTerm	KEAP1	5.26672e-07	0.0207464
CD8.TemTerm	MISP3	3.26713e-17	0.0207399
CD8.TemTerm	KAT7	0.022718	0.0207149
CD8.TemTerm	SECISBP2L	0.00284682	0.0207029
CD8.TemTerm	RWDD4	2.76838e-05	0.0206708
CD8.TemTerm	DOK1	2.32544e-05	0.0206625
CD8.TemTerm	TUBB4A	2.64087e-21	0.0206513
CD8.TemTerm	UBE2Z	0.00306905	0.0205879
CD8.TemTerm	HPF1	2.40853e-11	0.020571
CD8.TemTerm	CTR9	0.0387456	0.0205101
CD8.TemTerm	DPP3	2.66951e-10	0.0204924
CD8.TemTerm	RIPK1	0.00158266	0.0204848
CD8.TemTerm	TTC1	0.00134187	0.020444
CD8.TemTerm	MRPL36	0.000421062	0.0204361
CD8.TemTerm	HPS6	4.5948e-06	0.0204287
CD8.TemTerm	HDAC10	0.013171	0.0204277
CD8.TemTerm	RTF2	0.00191336	0.0204164
CD8.TemTerm	ERN1	0.0104685	0.0203708
CD8.TemTerm	TGFBRAP1	0.00166325	0.020357
CD8.TemTerm	CTNNBL1	4.58395e-08	0.0203373
CD8.TemTerm	GRN	6.24062e-07	0.0203198
CD8.TemTerm	ESYT1	0.0108966	0.0203176
CD8.TemTerm	ETNK1	0.0342567	0.0203041
CD8.TemTerm	SFXN3	4.20684e-05	0.0202938
CD8.TemTerm	PSMC1	0.0331583	0.0202807
CD8.TemTerm	PEAK1	8.53073e-20	0.020278
CD8.TemTerm	GOLGA2	7.61555e-05	0.0202434
CD8.TemTerm	DENND4B	0.000373166	0.0202282
CD8.TemTerm	ISG20L2	0.000359201	0.0202116
CD8.TemTerm	NEO1	2.58358e-07	0.0202044
CD8.TemTerm	MTF1	0.00853848	0.0201596
CD8.TemTerm	ZMAT5	1.85028e-05	0.0201526
CD8.TemTerm	PDCD6IP	0.0341241	0.0201519
CD8.TemTerm	XPNPEP2	1.65198e-34	0.0201391
CD8.TemTerm	AP3M1	3.03074e-06	0.0201369
CD8.TemTerm	HDGF	0.000879432	0.020111
CD8.TemTerm	CDC34	6.77307e-05	0.0201045
CD8.TemTerm	TMEM175	4.82186e-06	0.0200898
CD8.TemTerm	UBALD1	5.45446e-10	0.020084
CD8.TemTerm	TMED1	1.23267e-09	0.0200408
CD8.TemTerm	AL590550.1	2.91076e-16	0.0200407
CD8.TemTerm	SLC35F6	0.00178035	0.0200383
CD8.TemTerm	TOGARAM2	6.05001e-11	0.0200305
CD8.TemTerm	RAD50	0.000102094	0.0200302
CD8.TemTerm	NUDT1	9.86764e-05	0.0200166
CD8.TemTerm	EIF5A2	2.87914e-10	0.020015
CD8.TemTerm	CCP110	0.00315613	0.0199908
CD8.TemTerm	AHSA1	0.000136964	0.0199881
CD8.TemTerm	ITPA	3.27924e-09	0.0199866
CD8.TemTerm	SLK	0.00827867	0.019983
CD8.TemTerm	WRAP73	1.34005e-05	0.0199806
CD8.TemTerm	CTSF	9.25078e-06	0.0199779
CD8.TemTerm	ZEB2-AS1	2.28055e-18	0.0199676
CD8.TemTerm	FYCO1	2.03776e-08	0.0199625
CD8.TemTerm	MPHOSPH9	0.00143474	0.0199544
CD8.TemTerm	ATAD2B	0.0242547	0.0199087
CD8.TemTerm	HNRNPAB	0.0415299	0.0199021
CD8.TemTerm	SMARCB1	0.00364441	0.0198984
CD8.TemTerm	SLC35A4	3.18078e-06	0.0198885
CD8.TemTerm	FRG1	2.06364e-06	0.0198599
CD8.TemTerm	TMEM106C	9.80355e-07	0.0198578
CD8.TemTerm	TBC1D9B	0.082417	0.0198501
CD8.TemTerm	SH3BP1	0.0346034	0.0198488
CD8.TemTerm	CHMP2A	0.0161871	0.0198479
CD8.TemTerm	DYNC1I2	6.33122e-05	0.0198429
CD8.TemTerm	TENM1	0.000301594	0.0198206
CD8.TemTerm	MFSD14B	4.1958e-05	0.0198165
CD8.TemTerm	HMGXB3	1.25202e-06	0.0197837
CD8.TemTerm	SLC39A7	6.84041e-06	0.0197781
CD8.TemTerm	ZMPSTE24	0.000444023	0.0197398
CD8.TemTerm	SDAD1	0.0370216	0.0197174
CD8.TemTerm	TRNAU1AP	1.24725e-05	0.0197156
CD8.TemTerm	NDUFA8	0.000688596	0.0197145
CD8.TemTerm	ACOT4	1.73673e-06	0.0196764
CD8.TemTerm	SRD5A3	4.78424e-09	0.0196633
CD8.TemTerm	MAGT1	0.0125102	0.0196542
CD8.TemTerm	KDM3B	0.0867032	0.0196363
CD8.TemTerm	RBM22	0.00194599	0.0195983
CD8.TemTerm	APOBEC3D	2.4034e-12	0.0195934
CD8.TemTerm	TMCO4	0.019275	0.0195858
CD8.TemTerm	LIN37	4.16044e-10	0.0195856
CD8.TemTerm	CARNS1	3.33804e-25	0.0195685
CD8.TemTerm	BAP1	0.0166264	0.0195255
CD8.TemTerm	MLX	0.00411575	0.0195048
CD8.TemTerm	WDR81	2.59471e-06	0.0194998
CD8.TemTerm	NUMBL	4.50627e-29	0.0194968
CD8.TemTerm	SMARCD1	0.00104867	0.019459
CD8.TemTerm	TRIM8	0.00646276	0.0194559
CD8.TemTerm	FAM169A	3.49504e-12	0.0194466
CD8.TemTerm	HOXC4	2.39674e-19	0.0194463
CD8.TemTerm	PIK3R2	2.43311e-10	0.0194438
CD8.TemTerm	MFSD5	7.48931e-05	0.0194435
CD8.TemTerm	WDR83	0.00218036	0.0194345
CD8.TemTerm	APAF1	0.0011296	0.0193872
CD8.TemTerm	OAS1	5.89598e-05	0.0193871
CD8.TemTerm	AC010642.2	4.20299e-06	0.0193865
CD8.TemTerm	PHTF1	0.00372902	0.0193857
CD8.TemTerm	ZMAT3	3.29735e-07	0.0193777
CD8.TemTerm	SMC6	0.00808238	0.0193298
CD8.TemTerm	TRAFD1	7.29581e-06	0.0193255
CD8.TemTerm	VAMP1	0.000161164	0.01926
CD8.TemTerm	SYNM	0.000371233	0.0192525
CD8.TemTerm	PGAP3	0.00817479	0.0192374
CD8.TemTerm	IL7	1.22497e-24	0.0192372
CD8.TemTerm	GYG1	0.000531049	0.0192086
CD8.TemTerm	TRAPPC3	0.0216954	0.0191966
CD8.TemTerm	SNX10	6.43464e-08	0.0191729
CD8.TemTerm	GPR27	6.70092e-40	0.0191666
CD8.TemTerm	FAM102B	3.1852e-10	0.0191533
CD8.TemTerm	NNT	0.00920698	0.0191401
CD8.TemTerm	KPNA4	0.046946	0.0191277
CD8.TemTerm	ARHGAP27	4.65184e-07	0.0191118
CD8.TemTerm	STIM1	0.00137273	0.0191056
CD8.TemTerm	HOXB2	0.0312586	0.019096
CD8.TemTerm	FBXL6	6.99216e-10	0.0190769
CD8.TemTerm	RNF20	0.00426991	0.0190709
CD8.TemTerm	SPECC1	0.00566947	0.0190417
CD8.TemTerm	CCNH	0.0402638	0.0190394
CD8.TemTerm	C6orf47	5.27217e-06	0.0190032
CD8.TemTerm	TMEM115	0.000407055	0.01898
CD8.TemTerm	KATNAL1	0.0039334	0.0189762
CD8.TemTerm	BICD2	0.000112112	0.0189582
CD8.TemTerm	MUS81	0.000103677	0.0189473
CD8.TemTerm	GPR68	2.19746e-09	0.0189254
CD8.TemTerm	JMJD6	0.0213016	0.018922
CD8.TemTerm	ACOT2	0.00059675	0.0189211
CD8.TemTerm	SUMF1	0.00417298	0.0189124
CD8.TemTerm	SLFN12L	0.0319024	0.018893
CD8.TemTerm	AC008443.1	0.0107556	0.0188897
CD8.TemTerm	GLB1L2	4.75839e-23	0.018881
CD8.TemTerm	SLC25A12	0.0702092	0.0188782
CD8.TemTerm	SLU7	0.000459576	0.0188775
CD8.TemTerm	CHD4	0.00515865	0.0188654
CD8.TemTerm	ATP6V1H	0.0309498	0.0188599
CD8.TemTerm	PPARA	5.39825e-05	0.0188458
CD8.TemTerm	NFATC2IP	0.000176216	0.0188407
CD8.TemTerm	RHEBL1	1.56203e-13	0.0188129
CD8.TemTerm	USP8	0.000718504	0.0187868
CD8.TemTerm	GMIP	0.00170693	0.0187541
CD8.TemTerm	TMEM14A	4.62857e-09	0.0187533
CD8.TemTerm	ACLY	3.44804e-05	0.0187371
CD8.TemTerm	GLMP	0.00124046	0.01873
CD8.TemTerm	BOLA2	5.40716e-06	0.0187251
CD8.TemTerm	ACTR10	0.0058982	0.0186903
CD8.TemTerm	PIGS	2.94198e-05	0.0186902
CD8.TemTerm	RNF135	7.01441e-08	0.0186773
CD8.TemTerm	CEBPZOS	0.038871	0.0186457
CD8.TemTerm	CIZ1	0.0072424	0.0186417
CD8.TemTerm	DCAF12	0.0640444	0.0186079
CD8.TemTerm	SPTSSA	0.00021897	0.018576
CD8.TemTerm	CCNT2	0.0722736	0.0185749
CD8.TemTerm	KMT2D	5.06271e-05	0.0185744
CD8.TemTerm	E2F3	1.5535e-08	0.0185637
CD8.TemTerm	CDK5	0.000687324	0.0185327
CD8.TemTerm	PLPPR2	0.0505749	0.0185237
CD8.TemTerm	PCYT2	0.00674161	0.0185211
CD8.TemTerm	ESCO1	0.0624414	0.0185181
CD8.TemTerm	DDAH2	0.00226368	0.0184966
CD8.TemTerm	CLIP1	0.00663207	0.0184795
CD8.TemTerm	GIT1	0.000321324	0.0184515
CD8.TemTerm	PDS5B	0.0204545	0.0184188
CD8.TemTerm	DENND1B	0.0646226	0.0183909
CD8.TemTerm	A2M	6.90289e-16	0.0183689
CD8.TemTerm	MANEAL	1.77477e-15	0.0183652
CD8.TemTerm	MBD5	0.00717808	0.0183608
CD8.TemTerm	SCCPDH	0.00462862	0.0183415
CD8.TemTerm	FRY	5.26672e-07	0.0183267
CD8.TemTerm	AC005332.4	4.61107e-05	0.0182913
CD8.TemTerm	SLC35A1	0.0009124	0.0182555
CD8.TemTerm	BRPF3	0.0118231	0.0182499
CD8.TemTerm	QSOX1	0.0931015	0.0182382
CD8.TemTerm	LTB4R2	2.4885e-06	0.0182371
CD8.TemTerm	STK25	0.00119201	0.0182315
CD8.TemTerm	RBM18	6.55452e-06	0.018225
CD8.TemTerm	UTS2	1.2451e-06	0.0182041
CD8.TemTerm	ATXN1L	0.000390428	0.0181999
CD8.TemTerm	PPP2R5B	3.87806e-06	0.0181775
CD8.TemTerm	RAPGEF2	0.010137	0.0181631
CD8.TemTerm	TRAM2	5.49625e-08	0.0181625
CD8.TemTerm	ZFYVE16	0.0482086	0.0181388
CD8.TemTerm	HEG1	0.0897772	0.0181245
CD8.TemTerm	MED12	0.0706646	0.0180723
CD8.TemTerm	ZNF827	0.000885513	0.0180696
CD8.TemTerm	MFSD6	9.14543e-05	0.0180384
CD8.TemTerm	LLPH	0.0796474	0.0180208
CD8.TemTerm	MPDU1	0.000479314	0.0180193
CD8.TemTerm	PRPSAP1	0.00373819	0.0180057
CD8.TemTerm	FAM78A	0.000871859	0.0180046
CD8.TemTerm	ARHGAP11A	1.04052e-08	0.0179983
CD8.TemTerm	GFOD1	4.53257e-08	0.01797
CD8.TemTerm	FANCA	0.000715664	0.017957
CD8.TemTerm	VPS26C	0.000451399	0.0179555
CD8.TemTerm	ATG4B	0.0054077	0.0179441
CD8.TemTerm	ZHX1	0.00152615	0.0179393
CD8.TemTerm	ADAM17	0.00337882	0.0179221
CD8.TemTerm	WBP1L	0.000483666	0.0179219
CD8.TemTerm	FAM228B	7.61778e-09	0.0179094
CD8.TemTerm	DPY19L1	0.000495202	0.0178925
CD8.TemTerm	CREBBP	0.00114011	0.0178823
CD8.TemTerm	CAPN15	4.09128e-08	0.0178653
CD8.TemTerm	DHRS13	0.0440583	0.0178638
CD8.TemTerm	KIN	0.00193494	0.017861
CD8.TemTerm	FCGR3B	3.05579e-18	0.0178405
CD8.TemTerm	C14orf119	0.000190121	0.0178375
CD8.TemTerm	LRRC45	0.000294174	0.0178345
CD8.TemTerm	LEXM	9.24728e-39	0.0178328
CD8.TemTerm	VPS33A	0.00012275	0.0178025
CD8.TemTerm	PIAS2	0.0128487	0.0177898
CD8.TemTerm	PRKAR2A	0.0206925	0.0177749
CD8.TemTerm	SUPT6H	0.00964403	0.0177717
CD8.TemTerm	E2F4	0.0670355	0.0177694
CD8.TemTerm	DRG2	0.00317912	0.0177665
CD8.TemTerm	RNASEH2B	0.00149028	0.0177641
CD8.TemTerm	PRR14	0.000170146	0.0177612
CD8.TemTerm	DDX23	0.00238288	0.0177553
CD8.TemTerm	GOLM1	5.83376e-35	0.0177033
CD8.TemTerm	CPPED1	9.18578e-12	0.0176729
CD8.TemTerm	PPIE	0.0108673	0.0176593
CD8.TemTerm	IGLV3-1	0.00073087	0.017654
CD8.TemTerm	SORL1	1.12901e-05	0.0176503
CD8.TemTerm	ARFGEF1	0.0618074	0.0176448
CD8.TemTerm	NRDE2	0.0174453	0.0176423
CD8.TemTerm	CD8B2	6.39942e-13	0.017642
CD8.TemTerm	MED11	0.00097085	0.0176177
CD8.TemTerm	XKR8	0.0170132	0.017607
CD8.TemTerm	CEP104	0.0397667	0.0176022
CD8.TemTerm	CLECL1	6.4973e-05	0.0176004
CD8.TemTerm	AC243829.1	9.9136e-11	0.0176
CD8.TemTerm	TBC1D25	1.07837e-06	0.0175911
CD8.TemTerm	PSMD3	0.00199985	0.0175395
CD8.TemTerm	CASTOR2	4.13163e-11	0.0175327
CD8.TemTerm	RHOBTB3	3.46217e-26	0.0175288
CD8.TemTerm	C6orf136	3.29905e-06	0.0175229
CD8.TemTerm	IL18R1	0.0201215	0.0174873
CD8.TemTerm	SMIM7	0.0206474	0.0174846
CD8.TemTerm	UBXN8	4.62786e-09	0.017462
CD8.TemTerm	LRMP	0.0358751	0.0174591
CD8.TemTerm	TTYH2	1.39715e-08	0.0174332
CD8.TemTerm	FLII	0.00850548	0.017428
CD8.TemTerm	AC107959.1	0.0142591	0.0174256
CD8.TemTerm	UBA6	0.00494181	0.0174153
CD8.TemTerm	ADCY9	1.25136e-16	0.0174003
CD8.TemTerm	APOL1	1.42233e-06	0.0173997
CD8.TemTerm	STIM2	0.027535	0.0173739
CD8.TemTerm	HSPA1A	0.00409621	0.017347
CD8.TemTerm	DAPK3	2.4517e-05	0.0173331
CD8.TemTerm	MRPS26	0.0950264	0.0173303
CD8.TemTerm	CARD8-AS1	3.97204e-07	0.0173076
CD8.TemTerm	ZNF318	0.000229223	0.0172737
CD8.TemTerm	RCAN2	1.61835e-12	0.0172685
CD8.TemTerm	WDR60	0.00323778	0.0172507
CD8.TemTerm	MPC1	0.0711633	0.0172446
CD8.TemTerm	DYRK4	0.0974383	0.0172409
CD8.TemTerm	TMEM140	0.000893928	0.0172222
CD8.TemTerm	SLC1A5	0.000223377	0.0172164
CD8.TemTerm	RTP4	8.30061e-08	0.0172127
CD8.TemTerm	VPS11	0.0323211	0.0172074
CD8.TemTerm	PCBP4	1.58271e-05	0.0171903
CD8.TemTerm	PPP4R1	0.00267068	0.0171439
CD8.TemTerm	TRAV24	9.12279e-09	0.0171068
CD8.TemTerm	DCAF11	0.00850548	0.0170924
CD8.TemTerm	BTD	0.0555654	0.01709
CD8.TemTerm	TXNDC15	0.00788396	0.0170629
CD8.TemTerm	BBC3	8.37985e-11	0.0170611
CD8.TemTerm	MED25	0.00117047	0.0170328
CD8.TemTerm	TGFBR3L	1.58107e-20	0.0170262
CD8.TemTerm	TMEM205	0.00493165	0.0170199
CD8.TemTerm	APC	0.0956817	0.0170016
CD8.TemTerm	C11orf98	0.0177663	0.0169897
CD8.TemTerm	TSEN34	0.00367711	0.0169561
CD8.TemTerm	ZBTB37	1.14174e-08	0.0169423
CD8.TemTerm	MMP25-AS1	0.0079546	0.0169351
CD8.TemTerm	CAT	0.000175042	0.0168991
CD8.TemTerm	IGFBP3	0.0138288	0.0168949
CD8.TemTerm	TSPAN17	8.46663e-06	0.0168622
CD8.TemTerm	FCHO2	3.63952e-18	0.0168543
CD8.TemTerm	PPP6R2	0.0289774	0.0168492
CD8.TemTerm	PCGF6	2.93468e-07	0.0168462
CD8.TemTerm	GATAD1	0.0327607	0.0168248
CD8.TemTerm	DCAF15	0.0650752	0.0168041
CD8.TemTerm	OGFRL1	0.000348479	0.0168034
CD8.TemTerm	ABHD4	0.000325142	0.0167665
CD8.TemTerm	ARL4D	1.74878e-08	0.0167542
CD8.TemTerm	RNF130	0.0497569	0.016749
CD8.TemTerm	TRAV13-2	0.0156844	0.0167042
CD8.TemTerm	KIAA1109	0.0155038	0.0166983
CD8.TemTerm	SGPP1	0.000219532	0.0166925
CD8.TemTerm	HEATR5B	2.90931e-06	0.0166886
CD8.TemTerm	AP3S1	0.0640661	0.0166843
CD8.TemTerm	WDR41	4.89876e-05	0.0166821
CD8.TemTerm	TTL	0.000199589	0.0166634
CD8.TemTerm	PSMG3	0.00544573	0.0166621
CD8.TemTerm	HSH2D	0.000684926	0.016639
CD8.TemTerm	TENT2	0.0160876	0.0165825
CD8.TemTerm	CD101	1.39912e-10	0.0165814
CD8.TemTerm	SLC25A24	1.13046e-05	0.0165649
CD8.TemTerm	FEZ2	0.010856	0.0165439
CD8.TemTerm	GLRX3	0.0266445	0.0165314
CD8.TemTerm	SPOPL	0.00211936	0.0165272
CD8.TemTerm	AP4E1	0.00348228	0.0165187
CD8.TemTerm	DPYSL2	3.00589e-11	0.016512
CD8.TemTerm	PDCD7	0.0635965	0.0165068
CD8.TemTerm	ZNF740	0.00175565	0.0164932
CD8.TemTerm	PROCR	1.64373e-16	0.0164784
CD8.TemTerm	SLC44A2	1.5017e-12	0.0164751
CD8.TemTerm	LCORL	2.3985e-07	0.0164706
CD8.TemTerm	B4GALT3	0.00296825	0.0164568
CD8.TemTerm	RPL39L	6.58899e-09	0.0164545
CD8.TemTerm	DCAF13	0.000139341	0.0164482
CD8.TemTerm	AP005482.1	1.20588e-07	0.0164199
CD8.TemTerm	ABCF1	0.0572644	0.0164068
CD8.TemTerm	C3AR1	1.7943e-12	0.0164004
CD8.TemTerm	DNM2	0.0160054	0.0163807
CD8.TemTerm	CDIPT	0.00886786	0.0163766
CD8.TemTerm	DNAJC5	0.00491063	0.0163307
CD8.TemTerm	RNF6	0.00762458	0.0162836
CD8.TemTerm	CDC27	0.00779545	0.0162691
CD8.TemTerm	MON2	0.0325929	0.0162689
CD8.TemTerm	CPQ	0.00180287	0.0162613
CD8.TemTerm	TMX3	0.0068026	0.0162407
CD8.TemTerm	LCNL1	1.22016e-17	0.0162258
CD8.TemTerm	IMPAD1	0.000144915	0.0162223
CD8.TemTerm	GLT8D1	8.84402e-09	0.0162102
CD8.TemTerm	DLG3	1.35504e-06	0.0161943
CD8.TemTerm	GLYCTK	7.61542e-07	0.0161928
CD8.TemTerm	POLR3A	0.067939	0.0161775
CD8.TemTerm	FAM126B	0.0156224	0.0161649
CD8.TemTerm	MED27	0.00076052	0.0161544
CD8.TemTerm	DYNC1H1	0.0973877	0.016133
CD8.TemTerm	PPM1A	0.00372902	0.0161319
CD8.TemTerm	RNPEP	0.000468053	0.0161275
CD8.TemTerm	ITFG1	0.0099217	0.0161273
CD8.TemTerm	MIR155HG	1.17498e-05	0.0161111
CD8.TemTerm	MSRB1	1.00174e-08	0.0161054
CD8.TemTerm	DLGAP4	4.10765e-07	0.0160952
CD8.TemTerm	UNC50	0.000367354	0.0160641
CD8.TemTerm	PHC2	0.000125535	0.0160535
CD8.TemTerm	CDK11B	0.000618394	0.0160524
CD8.TemTerm	PRADC1	1.49566e-06	0.0160327
CD8.TemTerm	WDR11	0.00500971	0.0160082
CD8.TemTerm	SPRYD7	0.000305912	0.0159802
CD8.TemTerm	ANKMY2	2.83332e-06	0.0159532
CD8.TemTerm	COG7	0.00159791	0.0159187
CD8.TemTerm	VPS72	0.00260336	0.0159148
CD8.TemTerm	ABHD17C	9.68497e-09	0.0159075
CD8.TemTerm	CA5B	0.0157121	0.0158833
CD8.TemTerm	TAOK2	3.77804e-06	0.015847
CD8.TemTerm	WDFY1	0.00543484	0.015846
CD8.TemTerm	NACC1	1.96299e-06	0.0158369
CD8.TemTerm	CHN2	0.000953919	0.0158223
CD8.TemTerm	CLK3	0.0840282	0.0158064
CD8.TemTerm	BRPF1	0.000724033	0.0157907
CD8.TemTerm	DVL3	6.38154e-05	0.0157859
CD8.TemTerm	NQO1	0.0883289	0.0157742
CD8.TemTerm	SAMM50	0.00423669	0.0157507
CD8.TemTerm	SLC16A6	5.7573e-11	0.0157391
CD8.TemTerm	ECI1	0.0650682	0.0157363
CD8.TemTerm	RANGRF	0.0178507	0.015733
CD8.TemTerm	MYCBP	0.00265435	0.0157287
CD8.TemTerm	BTBD7	0.0008687	0.0157111
CD8.TemTerm	PREB	0.0150706	0.0157076
CD8.TemTerm	SCAF4	0.0244764	0.0157021
CD8.TemTerm	CMTR2	0.000137735	0.0156996
CD8.TemTerm	BFAR	0.0174095	0.0156953
CD8.TemTerm	HIPK3	0.00762695	0.0156902
CD8.TemTerm	AGGF1	0.0960312	0.0156494
CD8.TemTerm	PDXP	3.25116e-07	0.0156466
CD8.TemTerm	CREBZF	0.0160453	0.0156403
CD8.TemTerm	IKBIP	0.00831944	0.0156375
CD8.TemTerm	USP9Y	8.43566e-06	0.0156308
CD8.TemTerm	BORCS8	0.00146498	0.0156262
CD8.TemTerm	NRAS	5.75145e-05	0.0156161
CD8.TemTerm	TSTA3	0.0528483	0.0156121
CD8.TemTerm	TNRC18	7.79238e-07	0.0156078
CD8.TemTerm	LMF2	0.0586911	0.0156041
CD8.TemTerm	ALDH16A1	0.0725491	0.0155842
CD8.TemTerm	TRIP4	0.000329575	0.01558
CD8.TemTerm	TRIM25	0.000354104	0.015577
CD8.TemTerm	ZNF322	2.33019e-05	0.0155601
CD8.TemTerm	ZNF91	0.0254451	0.0155568
CD8.TemTerm	PGPEP1	0.0273667	0.0155542
CD8.TemTerm	GATAD2A	0.0165192	0.0155479
CD8.TemTerm	RFFL	0.0721071	0.0155116
CD8.TemTerm	PCDH1	4.99321e-36	0.0155112
CD8.TemTerm	D2HGDH	0.0314703	0.0155076
CD8.TemTerm	ALDH9A1	0.000277519	0.0155044
CD8.TemTerm	SLC4A1AP	0.00896334	0.0154739
CD8.TemTerm	UTY	0.0599456	0.0154547
CD8.TemTerm	TENT5A	0.000194955	0.0154332
CD8.TemTerm	CNOT4	0.0136468	0.0154181
CD8.TemTerm	MARK2	0.0776546	0.0154176
CD8.TemTerm	SP140	0.0221273	0.0153772
CD8.TemTerm	ATP10A	0.000128262	0.0153693
CD8.TemTerm	GSS	0.0898561	0.015366
CD8.TemTerm	PHF23	1.71391e-06	0.0153407
CD8.TemTerm	MRE11	2.20489e-05	0.0153242
CD8.TemTerm	ANAPC7	0.00378483	0.0153056
CD8.TemTerm	E4F1	0.000336327	0.0152471
CD8.TemTerm	IQCG	0.00109865	0.015243
CD8.TemTerm	TWSG1	1.52376e-12	0.0152356
CD8.TemTerm	STK3	0.0246171	0.0152325
CD8.TemTerm	TMEM250	0.00644392	0.0152318
CD8.TemTerm	CBX1	0.000590547	0.015231
CD8.TemTerm	DR1	0.0179476	0.0152227
CD8.TemTerm	GNPAT	0.00817066	0.0152149
CD8.TemTerm	TRBV6-6	0.0129038	0.0151961
CD8.TemTerm	CADM1	6.15973e-08	0.0151871
CD8.TemTerm	NIPAL2	1.32292e-06	0.0151674
CD8.TemTerm	FHAD1	8.53472e-24	0.0151607
CD8.TemTerm	CAPRIN2	0.0157135	0.0151589
CD8.TemTerm	SBF1	0.00644061	0.015157
CD8.TemTerm	COMTD1	0.00555933	0.0151067
CD8.TemTerm	FAM160A2	2.70056e-05	0.0150992
CD8.TemTerm	TATDN2	0.00417022	0.015097
CD8.TemTerm	VOPP1	0.0828188	0.0150816
CD8.TemTerm	POLE3	0.0363981	0.0150444
CD8.TemTerm	AL450352.1	0.00245571	0.0150398
CD8.TemTerm	PSMD1	0.0251083	0.0150366
CD8.TemTerm	TIMM50	0.00138524	0.0150312
CD8.TemTerm	CZIB	0.0118732	0.0150283
CD8.TemTerm	CPLANE1	2.88527e-07	0.0150225
CD8.TemTerm	AL627171.2	0.00730725	0.0150194
CD8.TemTerm	TAOK1	0.00321994	0.015012
CD8.TemTerm	SLFN13	7.87328e-07	0.0149959
CD8.TemTerm	ITPR2	0.00893622	0.0149946
CD8.TemTerm	PI4K2A	3.09166e-06	0.0149811
CD8.TemTerm	PLAA	0.000760641	0.0149736
CD8.TemTerm	MTRF1L	0.00154998	0.014954
CD8.TemTerm	OXSR1	0.0949731	0.0149504
CD8.TemTerm	STX10	0.0677955	0.0149446
CD8.TemTerm	RABL6	5.29783e-05	0.0149433
CD8.TemTerm	ING4	0.021691	0.0149431
CD8.TemTerm	KPNA3	0.0116376	0.0149138
CD8.TemTerm	KIFAP3	0.000449859	0.0149129
CD8.TemTerm	RMC1	0.015698	0.0149002
CD8.TemTerm	PGGT1B	0.0940436	0.014897
CD8.TemTerm	MBD4	0.0657006	0.0148771
CD8.TemTerm	WDR76	0.0315917	0.0148642
CD8.TemTerm	SNX15	0.000933959	0.0148313
CD8.TemTerm	HIRA	3.67029e-07	0.0148122
CD8.TemTerm	ZFP1	0.00960584	0.0148066
CD8.TemTerm	HSBP1	0.00116461	0.0147977
CD8.TemTerm	TCP11L1	0.0254053	0.0147922
CD8.TemTerm	EHMT2	0.066122	0.0147907
CD8.TemTerm	CORO1C	6.00834e-05	0.01478
CD8.TemTerm	FOXK2	0.000144454	0.0147689
CD8.TemTerm	M6PR	0.0522317	0.0147687
CD8.TemTerm	AGK	0.00259461	0.0147662
CD8.TemTerm	MFSD8	0.000752042	0.0147608
CD8.TemTerm	SIGLEC9	1.44868e-26	0.0147474
CD8.TemTerm	HGS	0.0460787	0.0147472
CD8.TemTerm	SLC35F5	0.00850897	0.0147453
CD8.TemTerm	ADA2	0.0734948	0.0147425
CD8.TemTerm	ASB1	0.00170916	0.0147311
CD8.TemTerm	LTB4R	0.00124767	0.0147154
CD8.TemTerm	SAP30L	0.0069278	0.0147076
CD8.TemTerm	MRPL47	0.00911635	0.0147044
CD8.TemTerm	KIR2DL3	2.93888e-16	0.0146941
CD8.TemTerm	C4orf33	0.000150914	0.014683
CD8.TemTerm	PMS1	0.00300324	0.0146749
CD8.TemTerm	GCLC	2.70201e-06	0.0146729
CD8.TemTerm	NFE2L1	0.00076024	0.0146556
CD8.TemTerm	FOPNL	0.0214954	0.0146403
CD8.TemTerm	SMARCAL1	0.00123075	0.0146174
CD8.TemTerm	CIAO2A	0.0390199	0.0145917
CD8.TemTerm	EXTL3	5.94185e-12	0.0145878
CD8.TemTerm	RELCH	0.0038908	0.0145785
CD8.TemTerm	SLC4A4	1.76552e-11	0.0145585
CD8.TemTerm	FAM126A	4.44214e-05	0.0145227
CD8.TemTerm	GNAL	7.67919e-26	0.0145133
CD8.TemTerm	WIPF2	0.0547743	0.0145128
CD8.TemTerm	UBE2J2	0.0162759	0.0144909
CD8.TemTerm	INO80	0.0637642	0.0144879
CD8.TemTerm	HEATR9	0.0746426	0.0144684
CD8.TemTerm	AC139530.1	0.00309578	0.0144682
CD8.TemTerm	SMYD4	0.000847604	0.0144605
CD8.TemTerm	PIAS4	0.00996452	0.014439
CD8.TemTerm	LINC002481	0.0101215	0.014437
CD8.TemTerm	TIMM29	0.0273418	0.0143998
CD8.TemTerm	CFH	0.00274566	0.0143972
CD8.TemTerm	PPP1R9B	0.00134381	0.014397
CD8.TemTerm	PGD	0.015468	0.0143914
CD8.TemTerm	DGCR8	0.00305421	0.0143703
CD8.TemTerm	TRIM21	0.00701444	0.014345
CD8.TemTerm	AL392086.3	1.39461e-11	0.0143436
CD8.TemTerm	NDRG3	0.00200705	0.0143404
CD8.TemTerm	EDEM2	0.000131836	0.0143398
CD8.TemTerm	ZNF720	0.000392834	0.0143353
CD8.TemTerm	ADAM15	2.46e-06	0.0143351
CD8.TemTerm	MTIF3	0.0261647	0.0143219
CD8.TemTerm	TOB2	0.0750434	0.0143167
CD8.TemTerm	CIDEB	1.24033e-05	0.0143039
CD8.TemTerm	UGGT1	0.000533874	0.0143025
CD8.TemTerm	CYB561D1	0.00150129	0.0142985
CD8.TemTerm	FLAD1	0.000306829	0.0142938
CD8.TemTerm	TDRD3	0.0269035	0.0142912
CD8.TemTerm	KIAA0232	0.0197137	0.0142864
CD8.TemTerm	EMSY	0.004973	0.0142792
CD8.TemTerm	CUEDC2	0.0277984	0.0142666
CD8.TemTerm	TPMT	1.71841e-05	0.01426
CD8.TemTerm	SIL1	0.0809005	0.014259
CD8.TemTerm	LEPROT	0.00967453	0.0142485
CD8.TemTerm	C5orf22	0.00976819	0.0142125
CD8.TemTerm	LINC01410	3.89834e-10	0.0142055
CD8.TemTerm	PCBD1	0.0115668	0.0141918
CD8.TemTerm	NUP42	0.00199985	0.0141791
CD8.TemTerm	SIDT1	4.76274e-07	0.014179
CD8.TemTerm	PPP2R5D	0.00279935	0.0141733
CD8.TemTerm	PIGC	0.03448	0.0141713
CD8.TemTerm	FBXO42	0.010692	0.0141538
CD8.TemTerm	ATF2	0.0518485	0.0141427
CD8.TemTerm	CCDC117	0.00108747	0.0141427
CD8.TemTerm	MTMR2	0.00264312	0.0141394
CD8.TemTerm	MRGBP	0.000824066	0.0141164
CD8.TemTerm	ZNF484	0.00499441	0.0141063
CD8.TemTerm	PRKAG1	0.00152578	0.0140983
CD8.TemTerm	IRF4	0.000735447	0.0140982
CD8.TemTerm	AGPAT1	0.000323101	0.0140799
CD8.TemTerm	LDLR	6.54132e-07	0.0140795
CD8.TemTerm	C2orf76	1.52151e-05	0.0140647
CD8.TemTerm	ZSCAN2	9.90571e-12	0.0140629
CD8.TemTerm	ALKBH6	0.0176617	0.0140545
CD8.TemTerm	UQCC3	0.00216619	0.0140224
CD8.TemTerm	IFFO1	0.00168188	0.0139814
CD8.TemTerm	MMAA	0.000800029	0.0139717
CD8.TemTerm	SNX11	3.05219e-06	0.0139446
CD8.TemTerm	RP9	0.00673702	0.0139435
CD8.TemTerm	MCM3AP-AS1	2.59979e-08	0.0139393
CD8.TemTerm	AC092821.3	0.0597236	0.0139281
CD8.TemTerm	NAA60	0.0677334	0.013924
CD8.TemTerm	TESK1	2.41303e-08	0.0139077
CD8.TemTerm	DDX41	0.000750369	0.0138972
CD8.TemTerm	GNAO1	4.40639e-13	0.0138897
CD8.TemTerm	UBN2	0.057961	0.0138823
CD8.TemTerm	DESI2	0.0383189	0.0138595
CD8.TemTerm	VPS53	0.038149	0.0138561
CD8.TemTerm	ZNF746	0.00119235	0.0138404
CD8.TemTerm	FAH	1.53157e-06	0.0138373
CD8.TemTerm	TMEM185A	0.000618112	0.013834
CD8.TemTerm	TAF11	0.0166889	0.0138273
CD8.TemTerm	PEF1	0.0428474	0.0138034
CD8.TemTerm	GMPR2	0.022685	0.0138016
CD8.TemTerm	CFAP298	0.0495794	0.0137783
CD8.TemTerm	NFKBIB	0.00303503	0.0137626
CD8.TemTerm	NTHL1	0.00154673	0.0137448
CD8.TemTerm	SS18	0.0779568	0.0137343
CD8.TemTerm	FKBP15	0.0679598	0.0137191
CD8.TemTerm	SGSM1	1.25355e-15	0.013704
CD8.TemTerm	WDR13	0.0224335	0.013682
CD8.TemTerm	EFNA5	2.75074e-28	0.0136776
CD8.TemTerm	TMEM94	0.000676024	0.0136663
CD8.TemTerm	GNL2	0.00573847	0.0136297
CD8.TemTerm	RACGAP1	0.0976352	0.0136185
CD8.TemTerm	SOS1	0.000378267	0.0136143
CD8.TemTerm	MYO19	0.0942832	0.0136021
CD8.TemTerm	LINC02086	1.21205e-13	0.0135822
CD8.TemTerm	AL353807.5	0.00120672	0.0135792
CD8.TemTerm	FGD5-AS1	0.0896101	0.0135563
CD8.TemTerm	PIP5K1C	3.16989e-05	0.0135509
CD8.TemTerm	SYNC	0.010886	0.0135425
CD8.TemTerm	TMEM214	0.015468	0.0135407
CD8.TemTerm	MED24	0.00382979	0.0135217
CD8.TemTerm	ELOVL6	6.24418e-08	0.0135166
CD8.TemTerm	TSPAN31	0.00138351	0.0135154
CD8.TemTerm	CXCR1	5.19154e-34	0.0135031
CD8.TemTerm	RPS6KA4	0.000389551	0.0134947
CD8.TemTerm	EXOSC4	0.000167992	0.013494
CD8.TemTerm	GOLGA8O	7.41395e-19	0.0134863
CD8.TemTerm	DEDD	0.00784143	0.013439
CD8.TemTerm	MRPL44	0.000975556	0.0134378
CD8.TemTerm	MRPL27	5.88753e-05	0.0134223
CD8.TemTerm	GBA2	0.000319029	0.0134101
CD8.TemTerm	ZBTB33	0.00663718	0.0134052
CD8.TemTerm	TEDC1	0.00193676	0.0133881
CD8.TemTerm	ATP11B	0.057059	0.01337
CD8.TemTerm	ALG1	0.000121996	0.0133616
CD8.TemTerm	RALB	3.26449e-05	0.0133435
CD8.TemTerm	RSAD1	0.00142869	0.0133415
CD8.TemTerm	HECTD3	0.00022146	0.0133229
CD8.TemTerm	AP3D1	0.0141881	0.0133167
CD8.TemTerm	TEP1	0.0140669	0.0133133
CD8.TemTerm	TANC2	0.0919502	0.0133007
CD8.TemTerm	TMEM11	0.0298153	0.0132749
CD8.TemTerm	ATMIN	0.0039423	0.0132701
CD8.TemTerm	BTBD1	0.0111492	0.0132689
CD8.TemTerm	VPS9D1	2.6691e-05	0.0132453
CD8.TemTerm	SLC39A3	0.00286827	0.013222
CD8.TemTerm	TMEM199	0.00179351	0.013214
CD8.TemTerm	SRF	0.0286465	0.013206
CD8.TemTerm	POLK	0.00818442	0.0131506
CD8.TemTerm	GUCD1	0.00337234	0.0131374
CD8.TemTerm	ABCD3	0.0536727	0.013134
CD8.TemTerm	RALGAPB	0.0351077	0.0131334
CD8.TemTerm	AC009495.3	1.60855e-19	0.0131183
CD8.TemTerm	MAP3K6	0.0108962	0.0131164
CD8.TemTerm	AGO1	0.0527554	0.0131149
CD8.TemTerm	RAD51C	0.0132701	0.0130579
CD8.TemTerm	AHDC1	8.28768e-08	0.0130517
CD8.TemTerm	AC017002.3	0.0816446	0.0130399
CD8.TemTerm	MRPS14	0.0289719	0.0130305
CD8.TemTerm	CDIP1	0.00318431	0.0130155
CD8.TemTerm	ZNF35	0.0488184	0.013013
CD8.TemTerm	ZNF718	0.00132074	0.0130013
CD8.TemTerm	MYO9A	0.00211714	0.0129995
CD8.TemTerm	PEA15	0.000171495	0.0129981
CD8.TemTerm	STARD7	1.71549e-06	0.0129972
CD8.TemTerm	COA8	0.0628517	0.0129805
CD8.TemTerm	PCOLCE	1.78876e-06	0.0129686
CD8.TemTerm	RUFY2	0.00439415	0.0129662
CD8.TemTerm	ACER3	3.17855e-05	0.0129455
CD8.TemTerm	SCYL2	0.0919827	0.0129452
CD8.TemTerm	PRKACA	0.00887623	0.0129376
CD8.TemTerm	GOT2	0.034782	0.0129157
CD8.TemTerm	TMED3	0.00751252	0.0128631
CD8.TemTerm	UBR7	0.000277239	0.0128549
CD8.TemTerm	SLC25A11	0.0510047	0.0128289
CD8.TemTerm	MCM5	0.00268537	0.0128222
CD8.TemTerm	PTPA	0.00688687	0.0128086
CD8.TemTerm	AL512625.3	5.17236e-06	0.0127868
CD8.TemTerm	FADS1	2.72094e-13	0.012762
CD8.TemTerm	RFXANK	0.0353906	0.0127603
CD8.TemTerm	DNAJC17	0.000651282	0.0127582
CD8.TemTerm	BRF2	0.0994694	0.0127196
CD8.TemTerm	RPS6KC1	0.000105587	0.012715
CD8.TemTerm	VIRMA	0.076713	0.0127018
CD8.TemTerm	CEP97	0.00242031	0.0126895
CD8.TemTerm	WEE1	5.82017e-06	0.0126777
CD8.TemTerm	PDHA1	0.0160715	0.0126655
CD8.TemTerm	SNX4	0.00189429	0.0126611
CD8.TemTerm	GXYLT1	0.00110369	0.012652
CD8.TemTerm	CYB561A3	0.0175844	0.0126272
CD8.TemTerm	PODN	3.17391e-32	0.0126218
CD8.TemTerm	KATNB1	0.000131782	0.0126109
CD8.TemTerm	DUS2	0.000495202	0.0125915
CD8.TemTerm	MICAL2	0.0224819	0.0125867
CD8.TemTerm	COPZ2	5.41028e-17	0.012583
CD8.TemTerm	SQLE	2.37386e-05	0.012562
CD8.TemTerm	C20orf197	0.0610488	0.012539
CD8.TemTerm	ERG28	0.022417	0.0125096
CD8.TemTerm	DAB2	4.53519e-29	0.012499
CD8.TemTerm	RHOQ	0.0200911	0.0124952
CD8.TemTerm	DPH3	0.0292529	0.0124918
CD8.TemTerm	UPF3B	0.0941487	0.0124888
CD8.TemTerm	ITPK1	0.0137049	0.012474
CD8.TemTerm	ROCK2	0.0391415	0.0124735
CD8.TemTerm	BTN2A2	0.00133449	0.0124468
CD8.TemTerm	DLGAP1-AS1	0.00706714	0.0124405
CD8.TemTerm	FCRLB	1.10861e-11	0.0124295
CD8.TemTerm	AC243829.2	2.42052e-21	0.0124193
CD8.TemTerm	FXR2	0.065447	0.0123913
CD8.TemTerm	AC093323.1	0.0712507	0.0123831
CD8.TemTerm	DUSP14	2.66321e-06	0.0123756
CD8.TemTerm	ERMP1	0.00209334	0.0123637
CD8.TemTerm	NHLRC2	0.0143117	0.0123596
CD8.TemTerm	FUT10	0.00123533	0.0123557
CD8.TemTerm	YIF1B	0.033568	0.0123384
CD8.TemTerm	DBN1	0.00167849	0.0123087
CD8.TemTerm	TRAPPC11	0.0199671	0.0122904
CD8.TemTerm	CEP192	0.0485882	0.0122881
CD8.TemTerm	TRBV25-1	0.0115475	0.0122872
CD8.TemTerm	SLC33A1	0.0184268	0.01228
CD8.TemTerm	UBL4A	0.00184519	0.0122735
CD8.TemTerm	HLCS	5.49343e-05	0.0122678
CD8.TemTerm	CPSF3	0.0174122	0.0122566
CD8.TemTerm	SAMD1	0.003185	0.0122426
CD8.TemTerm	TTPAL	0.0978621	0.0122399
CD8.TemTerm	RXRB	0.00566136	0.0122223
CD8.TemTerm	IDH1	8.94559e-06	0.012219
CD8.TemTerm	RAB11FIP3	0.000239783	0.0122001
CD8.TemTerm	ELAC2	0.0399054	0.0121919
CD8.TemTerm	ACTR5	0.000744549	0.0121911
CD8.TemTerm	LINC00528	0.0314859	0.0121816
CD8.TemTerm	UBXN10-AS1	4.5869e-06	0.0121617
CD8.TemTerm	ATP10D	5.6247e-07	0.0121125
CD8.TemTerm	RCAN1	1.74751e-09	0.0121063
CD8.TemTerm	ZNF699	0.018165	0.0121026
CD8.TemTerm	RAB10	0.0679291	0.0120907
CD8.TemTerm	PCCB	0.00329584	0.0120889
CD8.TemTerm	RPA1	0.0620678	0.012087
CD8.TemTerm	RAB35	0.0142698	0.0120798
CD8.TemTerm	TOLLIP	0.0566116	0.0120739
CD8.TemTerm	BTBD6	0.00427645	0.0120732
CD8.TemTerm	CLP1	0.000918155	0.0120254
CD8.TemTerm	ITPRIPL1	0.00014079	0.0120217
CD8.TemTerm	ZBTB49	2.8557e-05	0.01201
CD8.TemTerm	MTFMT	0.0191283	0.012008
CD8.TemTerm	GNPDA1	0.00309103	0.0119943
CD8.TemTerm	YAF2	0.0667401	0.0119594
CD8.TemTerm	CIAPIN1	0.0641994	0.0119535
CD8.TemTerm	RUSC1	0.0133566	0.0119486
CD8.TemTerm	LINC00278	1.02101e-09	0.0119399
CD8.TemTerm	FAM168A	0.000234585	0.0119266
CD8.TemTerm	TOR1B	0.00162592	0.0119159
CD8.TemTerm	BRWD3	0.0433403	0.0119014
CD8.TemTerm	KIAA1143	0.0855984	0.0118912
CD8.TemTerm	SPIN4	0.0867032	0.0118882
CD8.TemTerm	HBA1	0.00053663	0.0118859
CD8.TemTerm	CARMIL3	7.24159e-16	0.011878
CD8.TemTerm	AIFM1	0.00747343	0.0118649
CD8.TemTerm	PPOX	0.00862213	0.0118311
CD8.TemTerm	CASP7	0.0331022	0.0118273
CD8.TemTerm	BMPR2	6.38154e-05	0.0118147
CD8.TemTerm	TUBB4B	0.034627	0.0118029
CD8.TemTerm	GTF3C5	0.00413674	0.0117992
CD8.TemTerm	PIP4K2C	0.015402	0.0117891
CD8.TemTerm	AC021188.1	2.798e-07	0.0117881
CD8.TemTerm	HDGFL2	0.0175951	0.0117815
CD8.TemTerm	TKTL1	0.0854982	0.0117665
CD8.TemTerm	INPP5K	3.53762e-07	0.0117595
CD8.TemTerm	TP53RK	0.00123075	0.0117513
CD8.TemTerm	TSC2	0.00246548	0.0117507
CD8.TemTerm	PLEKHA2	0.089558	0.0117475
CD8.TemTerm	SPRYD3	0.00107139	0.0117421
CD8.TemTerm	ARMC2	1.16482e-05	0.0117397
CD8.TemTerm	FADS2	6.36929e-20	0.0117332
CD8.TemTerm	COQ8B	0.000587051	0.0117323
CD8.TemTerm	ATP13A2	0.00273775	0.0117197
CD8.TemTerm	SH3RF2	7.17416e-21	0.0117028
CD8.TemTerm	NOTCH2NLA	0.00779545	0.0116845
CD8.TemTerm	TAF6	0.039031	0.0116577
CD8.TemTerm	CRADD	0.00015943	0.0116441
CD8.TemTerm	PRKD3	0.0164457	0.0116269
CD8.TemTerm	TXLNA	0.0173919	0.011622
CD8.TemTerm	AGPS	0.0294505	0.0116079
CD8.TemTerm	NFIA	6.71455e-07	0.0115988
CD8.TemTerm	FAM49A	0.0260504	0.011596
CD8.TemTerm	MAGEF1	0.0525476	0.0115904
CD8.TemTerm	LINC00987	0.0269035	0.0115892
CD8.TemTerm	YIPF1	0.00339911	0.011589
CD8.TemTerm	POMGNT1	0.0481114	0.0115822
CD8.TemTerm	TRAPPC10	1.3351e-08	0.0115814
CD8.TemTerm	BAK1	0.00746468	0.0115765
CD8.TemTerm	PPP1R8	0.0146461	0.0115668
CD8.TemTerm	POC1B	0.0496442	0.0115614
CD8.TemTerm	FIG4	0.000678915	0.0115584
CD8.TemTerm	UBXN2B	0.00310737	0.0115576
CD8.TemTerm	ABCC10	0.00469341	0.0115504
CD8.TemTerm	MAPK9	0.0526193	0.0115499
CD8.TemTerm	PDCD1	0.000266029	0.0115451
CD8.TemTerm	DDX49	0.0165277	0.0115427
CD8.TemTerm	F8	0.000189339	0.01153
CD8.TemTerm	HDAC8	0.00246384	0.0115052
CD8.TemTerm	TTLL3	0.00262179	0.0114732
CD8.TemTerm	NME1	0.0660041	0.0114281
CD8.TemTerm	ZNF142	0.00191237	0.0114207
CD8.TemTerm	ZNF12	0.0282009	0.0114098
CD8.TemTerm	LINC00469	3.03864e-22	0.0114039
CD8.TemTerm	C11orf24	2.76838e-05	0.0113822
CD8.TemTerm	QDPR	0.0546107	0.0113597
CD8.TemTerm	DUSP28	0.00688773	0.0113594
CD8.TemTerm	ADAMTS1	7.23537e-20	0.0113385
CD8.TemTerm	SLC22A18	0.000584537	0.0112618
CD8.TemTerm	TLR3	6.80462e-08	0.0112605
CD8.TemTerm	ZNF333	0.026948	0.0112552
CD8.TemTerm	CPEB4	0.0160066	0.0112486
CD8.TemTerm	RIPK3	0.000285724	0.0112317
CD8.TemTerm	ABCA3	1.97295e-07	0.0112225
CD8.TemTerm	LETM1	0.00406374	0.0112221
CD8.TemTerm	DCAF10	0.0379731	0.0112197
CD8.TemTerm	TRAV25	0.0131627	0.0112068
CD8.TemTerm	PUS10	0.00359439	0.0112025
CD8.TemTerm	ACTA2	8.2137e-06	0.0111927
CD8.TemTerm	ENDOD1	0.0225967	0.0111864
CD8.TemTerm	GDPD1	2.26796e-06	0.0111737
CD8.TemTerm	SLC30A4	0.00175565	0.0111641
CD8.TemTerm	NUBP1	0.00206598	0.0111385
CD8.TemTerm	HOXB3	0.0780147	0.011138
CD8.TemTerm	WRAP53	0.000124332	0.0111333
CD8.TemTerm	MAP3K10	0.00102485	0.0111075
CD8.TemTerm	HIST1H1B	0.0151	0.0110669
CD8.TemTerm	TRIM3	8.41168e-08	0.0110624
CD8.TemTerm	TMEM255A	1.83297e-16	0.0110591
CD8.TemTerm	REC8	7.26358e-08	0.0110436
CD8.TemTerm	ACTR8	0.0102489	0.0110369
CD8.TemTerm	TMEM19	0.00184471	0.0110127
CD8.TemTerm	MAST2	2.56392e-06	0.0110005
CD8.TemTerm	SPATS2	0.00690453	0.0109711
CD8.TemTerm	MR1	0.0257095	0.0109597
CD8.TemTerm	SCRIB	0.000130643	0.0109571
CD8.TemTerm	AAAS	0.043049	0.0109472
CD8.TemTerm	SLC35G2	7.69548e-15	0.0109164
CD8.TemTerm	SNAPC3	0.0185327	0.0108989
CD8.TemTerm	ASPSCR1	0.0290501	0.0108723
CD8.TemTerm	SGCD	5.50438e-19	0.0108658
CD8.TemTerm	FECH	7.45464e-06	0.0108495
CD8.TemTerm	SLC38A9	0.00156302	0.010838
CD8.TemTerm	PLBD2	0.00174494	0.0108275
CD8.TemTerm	GBA	0.000831215	0.0108192
CD8.TemTerm	LRCH3	0.0955639	0.0108036
CD8.TemTerm	PIGF	0.0519271	0.0107802
CD8.TemTerm	PIF1	4.15956e-11	0.010747
CD8.TemTerm	ZNF778	2.79353e-05	0.0107287
CD8.TemTerm	ANKIB1	0.0509428	0.0106933
CD8.TemTerm	ZNF664	0.0663607	0.0106858
CD8.TemTerm	KIR3DL2	0.000131466	0.0106718
CD8.TemTerm	AL158071.4	3.49331e-12	0.0106401
CD8.TemTerm	YIPF2	0.00491161	0.0106355
CD8.TemTerm	CDADC1	0.002983	0.0106202
CD8.TemTerm	ZNF25	0.00574789	0.0106172
CD8.TemTerm	AVEN	0.00557344	0.0105925
CD8.TemTerm	GCSH	0.0844563	0.0105916
CD8.TemTerm	RPUSD2	0.0111846	0.0105729
CD8.TemTerm	UCKL1	0.0921097	0.0105286
CD8.TemTerm	PXN-AS1	0.0121721	0.0105267
CD8.TemTerm	ASB6	0.0943805	0.0105101
CD8.TemTerm	ZNF468	0.0200855	0.0105049
CD8.TemTerm	MCU	0.000751983	0.0105012
CD8.TemTerm	ZFYVE26	0.00382112	0.0104983
CD8.TemTerm	SLC39A13	0.0180274	0.0104679
CD8.TemTerm	TTC31	0.00834768	0.01046
CD8.TemTerm	TRBV7-4	0.000101624	0.0104463
CD8.TemTerm	IGHV3-30	0.0178852	0.0104382
CD8.TemTerm	INPPL1	0.0193798	0.0104256
CD8.TemTerm	CCR5	8.45155e-06	0.0104192
CD8.TemTerm	COG8	0.00776786	0.0104063
CD8.TemTerm	ZNF490	0.00195176	0.010398
CD8.TemTerm	STARD9	2.1822e-05	0.0103967
CD8.TemTerm	ATG9A	0.0663607	0.0103779
CD8.TemTerm	FHOD1	0.00174805	0.0103667
CD8.TemTerm	DNAJC14	0.000152102	0.0103661
CD8.TemTerm	TSC22D1	0.0109316	0.0103032
CD8.TemTerm	CTU1	0.0046984	0.0102863
CD8.TemTerm	UHRF2	0.0396193	0.0102528
CD8.TemTerm	PCCA	0.0126257	0.0102504
CD8.TemTerm	ACOX1	0.0117287	0.0102457
CD8.TemTerm	C20orf194	0.00315998	0.0102454
CD8.TemTerm	C17orf58	0.00049885	0.0102452
CD8.TemTerm	PIAS3	0.00356098	0.0102444
CD8.TemTerm	GTSF1	0.000171768	0.0102439
CD8.TemTerm	CDCA7	6.36347e-05	0.0102305
CD8.TemTerm	PLCXD2	0.00151932	0.0102174
CD8.TemTerm	RTP5	2.16772e-10	0.0102113
CD8.TemTerm	CYREN	0.0353726	0.0102048
CD8.TemTerm	MRPL15	0.0177262	0.010198
CD8.TemTerm	ABL1	0.0369257	0.0101919
CD8.TemTerm	IQCE	0.0180767	0.0101862
CD8.TemTerm	EBF4	1.90653e-12	0.0101763
CD8.TemTerm	WDR55	0.0573833	0.0101746
CD8.TemTerm	CHSY1	0.0073967	0.0101544
CD8.TemTerm	ABHD6	0.000143365	0.0101368
CD8.TemTerm	ELOA	0.0833265	0.0101245
CD8.TemTerm	GLMN	0.0844296	0.0101207
CD8.TemTerm	ATG4A	4.12052e-08	0.0101187
CD8.TemTerm	KCTD6	5.60908e-05	0.0101072
CD8.TemTerm	MVK	0.00040385	0.010105
CD8.TemTerm	THAP3	0.0345205	0.010103
CD8.TemTerm	LINC00239	0.00211714	0.0101014
CD8.TemTerm	ACP2	0.0334978	0.0100944
CD8.TemTerm	NIPSNAP3A	0.00354465	0.010078
CD8.TemTerm	ARSK	0.0021626	0.0100723
CD8.TemTerm	CLDND2	0.000172175	0.0100695
CD8.TemTerm	HYLS1	3.78541e-07	0.00997952
CD8.TemTerm	GABPB2	0.0855281	0.00997452
CD8.TemTerm	ZFYVE1	0.0013984	0.00996522
CD8.TemTerm	APEX2	0.0368181	0.00995575
CD8.TemTerm	CD70	0.011536	0.00994792
CD8.TemTerm	BMERB1	1.61616e-05	0.00993429
CD8.TemTerm	INVS	0.0144988	0.00989142
CD8.TemTerm	PYGB	0.0200519	0.00988923
CD8.TemTerm	CHRNB1	6.81275e-05	0.0098873
CD8.TemTerm	SRBD1	0.0319317	0.00987237
CD8.TemTerm	LRRCC1	0.000302415	0.00986104
CD8.TemTerm	TCTEX1D2	0.00277483	0.00983489
CD8.TemTerm	RBM15	0.0972206	0.00981706
CD8.TemTerm	SLC12A2	0.0643182	0.00970485
CD8.TemTerm	AC005944.1	0.0141604	0.00970216
CD8.TemTerm	ZNF319	5.52024e-05	0.00969241
CD8.TemTerm	PKD2	7.51978e-05	0.00968867
CD8.TemTerm	TMEM104	2.31795e-06	0.00967063
CD8.TemTerm	MINPP1	0.0186721	0.00965795
CD8.TemTerm	GALNS	0.00612373	0.00964159
CD8.TemTerm	CHUK	0.0106711	0.0096398
CD8.TemTerm	CAPN10	0.0212361	0.00962936
CD8.TemTerm	RASGEF1A	0.000591599	0.00962492
CD8.TemTerm	RHOT1	0.0963147	0.00958091
CD8.TemTerm	KCTD7	0.0200549	0.0095684
CD8.TemTerm	DDX19B	0.0645523	0.0095477
CD8.TemTerm	SCAF1	0.0941487	0.00951495
CD8.TemTerm	GSEC	6.15303e-05	0.00947419
CD8.TemTerm	ZNF565	0.00464164	0.00944726
CD8.TemTerm	AMOT	3.90919e-09	0.00943734
CD8.TemTerm	DEF8	0.0374732	0.00940814
CD8.TemTerm	LATS2	8.9377e-08	0.00939844
CD8.TemTerm	FADS3	2.25546e-05	0.00936356
CD8.TemTerm	ACAP3	0.017232	0.00936191
CD8.TemTerm	RP2	0.0362504	0.0093373
CD8.TemTerm	BBS9	0.00736405	0.00932585
CD8.TemTerm	SLC30A1	0.00952784	0.00932418
CD8.TemTerm	LRFN2	2.31442e-29	0.00932088
CD8.TemTerm	MON1A	6.61355e-06	0.00929701
CD8.TemTerm	NUGGC	0.00491277	0.00929094
CD8.TemTerm	ISOC1	0.0147927	0.00928461
CD8.TemTerm	ARID3B	0.0258113	0.00928394
CD8.TemTerm	GAA	0.0820111	0.00921874
CD8.TemTerm	EIF4ENIF1	0.00460839	0.00919244
CD8.TemTerm	LRRC42	0.00175401	0.00918527
CD8.TemTerm	FAM214B	1.6022e-05	0.00918282
CD8.TemTerm	IFNLR1	3.05272e-05	0.00917651
CD8.TemTerm	DHCR24	1.29821e-07	0.00917073
CD8.TemTerm	NTNG2	0.00211936	0.00915392
CD8.TemTerm	IPP	0.0208882	0.00915087
CD8.TemTerm	NBPF3	0.00354465	0.00913461
CD8.TemTerm	DNMBP	5.18209e-08	0.00912959
CD8.TemTerm	MSANTD3	0.0139755	0.00911757
CD8.TemTerm	ENDOG	0.0411716	0.0091159
CD8.TemTerm	LMNB2	0.0167747	0.0091128
CD8.TemTerm	KLHDC10	0.0115487	0.0091121
CD8.TemTerm	CDC7	0.0966423	0.00910977
CD8.TemTerm	ABCC5	0.000852976	0.00910206
CD8.TemTerm	ZMIZ2	0.0931996	0.00908992
CD8.TemTerm	GALNT6	0.00335745	0.00908286
CD8.TemTerm	ADAM22	1.14006e-05	0.00908004
CD8.TemTerm	ME3	2.43061e-13	0.00905904
CD8.TemTerm	KCTD10	0.00651737	0.00905532
CD8.TemTerm	AP4M1	0.00827932	0.0090257
CD8.TemTerm	MUL1	0.0739663	0.00900996
CD8.TemTerm	RNF25	0.0229763	0.00900454
CD8.TemTerm	IL18RAP	6.29495e-05	0.00900341
CD8.TemTerm	ELMOD3	0.035717	0.0089955
CD8.TemTerm	KLRC3	0.00442719	0.00896628
CD8.TemTerm	GCNT1	0.000590888	0.00893114
CD8.TemTerm	DDHD2	0.0920549	0.00890915
CD8.TemTerm	PPP1R12B	0.0308929	0.00890382
CD8.TemTerm	TMEM117	0.0122357	0.00890131
CD8.TemTerm	STX6	0.038871	0.0088913
CD8.TemTerm	FOXD1	4.45817e-10	0.00888183
CD8.TemTerm	DRAXIN	3.00898e-10	0.00883739
CD8.TemTerm	LRWD1	0.0403368	0.00881678
CD8.TemTerm	HEATR6	0.0579959	0.00878641
CD8.TemTerm	SATB2	1.13543e-10	0.0087548
CD8.TemTerm	ZNF668	0.000956498	0.00875015
CD8.TemTerm	NDUFS1	0.0833239	0.0087332
CD8.TemTerm	HIP1	0.0284954	0.008726
CD8.TemTerm	ZFYVE21	0.0210902	0.00871678
CD8.TemTerm	ZNF79	0.0307397	0.00870949
CD8.TemTerm	AC016773.1	0.0113842	0.00870652
CD8.TemTerm	ZNF684	0.00013584	0.00869848
CD8.TemTerm	ZNF28	0.00102861	0.00869228
CD8.TemTerm	CSNK2A2	0.0832339	0.00867418
CD8.TemTerm	LIMD1	0.00329775	0.00866764
CD8.TemTerm	LANCL1	0.0553781	0.00866217
CD8.TemTerm	STAM2	0.043274	0.00864867
CD8.TemTerm	FOXO4	0.0511649	0.00861425
CD8.TemTerm	ANKRD35	0.000179969	0.00860335
CD8.TemTerm	FKBP1B	1.6388e-09	0.00859759
CD8.TemTerm	MFN2	0.0174173	0.00857732
CD8.TemTerm	IGHG1	0.0456599	0.00856707
CD8.TemTerm	KIAA1841	9.47647e-06	0.00855164
CD8.TemTerm	GSC	2.13368e-13	0.00853656
CD8.TemTerm	SRGAP2	0.00226368	0.00853263
CD8.TemTerm	ACOT7	0.00101106	0.00852568
CD8.TemTerm	GSTM4	0.000760641	0.00851671
CD8.TemTerm	ZNF562	0.0895495	0.00851125
CD8.TemTerm	TTLL1	0.00850425	0.00850326
CD8.TemTerm	PPT2	0.0380163	0.00850043
CD8.TemTerm	ZNF611	0.0272194	0.00849017
CD8.TemTerm	SASS6	0.0479436	0.00848577
CD8.TemTerm	ZDHHC14	6.35946e-05	0.00848292
CD8.TemTerm	IPO13	0.0160591	0.008481
CD8.TemTerm	POC5	0.0478495	0.00846411
CD8.TemTerm	GHDC	0.0538711	0.00846071
CD8.TemTerm	TMEM135	0.0539997	0.00845975
CD8.TemTerm	AC022098.1	0.00519813	0.00845813
CD8.TemTerm	PCTP	0.000198258	0.00843526
CD8.TemTerm	FRMPD3	3.27199e-14	0.00842912
CD8.TemTerm	RDH10	3.62297e-15	0.00842819
CD8.TemTerm	SPIRE1	3.39012e-05	0.00841964
CD8.TemTerm	TMEM102	0.0477437	0.00840014
CD8.TemTerm	MFSD13A	0.000118236	0.00837264
CD8.TemTerm	CD302	0.049766	0.00833123
CD8.TemTerm	ARHGEF28	3.9933e-19	0.00831227
CD8.TemTerm	CD38	0.0734939	0.00828237
CD8.TemTerm	WDR63	0.0664455	0.0082795
CD8.TemTerm	LLGL1	0.0241769	0.00825727
CD8.TemTerm	ERRFI1	0.000100373	0.00825525
CD8.TemTerm	LZTR1	0.0245244	0.00824854
CD8.TemTerm	POP1	0.00826977	0.00823686
CD8.TemTerm	TMEM189	0.0562287	0.00823586
CD8.TemTerm	DMAC2	0.0866064	0.00823542
CD8.TemTerm	FCN1	0.00914622	0.00823064
CD8.TemTerm	ZNF354A	0.00369597	0.00816967
CD8.TemTerm	PCNX3	0.0410254	0.00816405
CD8.TemTerm	PXYLP1	0.00207905	0.0081436
CD8.TemTerm	BBS7	0.0192968	0.00809896
CD8.TemTerm	BRCA1	0.00139283	0.00809513
CD8.TemTerm	FANCG	0.00320789	0.00807862
CD8.TemTerm	AC009690.2	0.0527554	0.00805949
CD8.TemTerm	BHLHE40-AS1	0.012791	0.00801218
CD8.TemTerm	NCKAP1	9.83276e-07	0.00799737
CD8.TemTerm	CASZ1	0.00184519	0.00799568
CD8.TemTerm	OGG1	0.000323249	0.00799278
CD8.TemTerm	MCOLN1	1.38944e-05	0.00799231
CD8.TemTerm	TFCP2L1	9.40249e-10	0.00798916
CD8.TemTerm	SMUG1	0.0377853	0.00796892
CD8.TemTerm	GOLGA8N	8.95294e-12	0.00796132
CD8.TemTerm	USP31	0.00385646	0.00792733
CD8.TemTerm	KIR2DL1	4.54168e-05	0.00788224
CD8.TemTerm	PRKAB2	0.0979271	0.00787988
CD8.TemTerm	GRAMD1C	1.07904e-07	0.00784831
CD8.TemTerm	SMIM3	0.0259518	0.00784036
CD8.TemTerm	ARV1	0.0334017	0.00781959
CD8.TemTerm	EPDR1	2.34673e-14	0.00780836
CD8.TemTerm	DMPK	0.00076283	0.00780422
CD8.TemTerm	ZCCHC18	0.0322249	0.00779764
CD8.TemTerm	IFT172	0.0256879	0.00779262
CD8.TemTerm	FANCL	0.0123037	0.00778489
CD8.TemTerm	TRAPPC13	0.0105421	0.00778449
CD8.TemTerm	RETSAT	0.0181999	0.00778213
CD8.TemTerm	PAK6	4.86573e-07	0.00777289
CD8.TemTerm	SLC27A4	0.00123075	0.00772561
CD8.TemTerm	CRNDE	1.88738e-09	0.00771687
CD8.TemTerm	ARMC7	0.0308656	0.00770613
CD8.TemTerm	CACNA2D4	7.83447e-05	0.00768512
CD8.TemTerm	BMPR1A	0.0131627	0.00768169
CD8.TemTerm	SLFN12	0.023651	0.00764264
CD8.TemTerm	HDAC9	0.0392263	0.00764077
CD8.TemTerm	ADAMTS4	4.35282e-07	0.00762481
CD8.TemTerm	CDK2	0.0633593	0.00761258
CD8.TemTerm	C9orf64	0.00126441	0.00760467
CD8.TemTerm	SPHK1	1.3237e-09	0.0075918
CD8.TemTerm	RAB40B	0.00663718	0.00757898
CD8.TemTerm	MSRB2	0.00124305	0.00757737
CD8.TemTerm	GTF2H4	0.0327598	0.00757234
CD8.TemTerm	ALG6	0.0560784	0.00756451
CD8.TemTerm	UEVLD	0.00301566	0.00753311
CD8.TemTerm	PPM1N	0.0585051	0.00749791
CD8.TemTerm	C9orf139	1.41327e-12	0.00744624
CD8.TemTerm	MLYCD	0.0880336	0.00743859
CD8.TemTerm	FAM131B	5.02036e-09	0.00742049
CD8.TemTerm	SLC2A6	0.00269727	0.00741938
CD8.TemTerm	ZNF621	0.0970431	0.00739139
CD8.TemTerm	STARD4	0.00802266	0.00739039
CD8.TemTerm	ADAT3	8.50178e-05	0.00734772
CD8.TemTerm	AC011313.1	8.55652e-07	0.007346
CD8.TemTerm	NDUFAF5	0.0746752	0.00729035
CD8.TemTerm	LINC00893	0.0827694	0.00728045
CD8.TemTerm	XYLT1	0.0938094	0.00723409
CD8.TemTerm	C8G	1.62741e-16	0.00722873
CD8.TemTerm	CEP162	0.0146039	0.00722064
CD8.TemTerm	FAM110A	0.0951606	0.00721582
CD8.TemTerm	USP39	0.000216151	0.00719405
CD8.TemTerm	ZNF598	0.0956817	0.00718304
CD8.TemTerm	LINC01943	0.0710749	0.00718179
CD8.TemTerm	RHBDD3	0.0432221	0.007172
CD8.TemTerm	CLCN6	0.0635258	0.0071575
CD8.TemTerm	NLRX1	0.00219293	0.00714568
CD8.TemTerm	VANGL1	0.00129248	0.0071217
CD8.TemTerm	FAM219A	0.0160162	0.0071166
CD8.TemTerm	RTEL1	0.00186093	0.00710679
CD8.TemTerm	LINC01504	1.00809e-05	0.00709165
CD8.TemTerm	RALGPS1	0.0960312	0.00708822
CD8.TemTerm	RBBP9	0.00257044	0.0070852
CD8.TemTerm	RITA1	0.0347993	0.00708431
CD8.TemTerm	RAD51D	0.0325756	0.007071
CD8.TemTerm	ZNF595	0.00206829	0.00706778
CD8.TemTerm	TAF5	0.0743584	0.00706293
CD8.TemTerm	CTBP1-AS	0.000548111	0.00705776
CD8.TemTerm	KIAA0930	0.0241769	0.00705341
CD8.TemTerm	EIF3C	0.0172778	0.00704919
CD8.TemTerm	SMPD3	0.00469341	0.00704613
CD8.TemTerm	RGS17	2.38599e-09	0.00699431
CD8.TemTerm	ZNF701	0.0304722	0.00696829
CD8.TemTerm	UHRF1BP1	0.00969501	0.00696127
CD8.TemTerm	LINC02580	0.0206925	0.00695454
CD8.TemTerm	ATRN	0.0436453	0.00693986
CD8.TemTerm	ZADH2	0.0530358	0.00692998
CD8.TemTerm	CTNS	0.00521013	0.00691593
CD8.TemTerm	FNIP2	0.0803018	0.00690102
CD8.TemTerm	STX3	0.082899	0.00689854
CD8.TemTerm	GDF11	0.0805518	0.00689792
CD8.TemTerm	MIR181A2HG	5.88972e-06	0.0068925
CD8.TemTerm	ZNF532	2.32342e-05	0.00686452
CD8.TemTerm	ZNF296	0.000464016	0.00684667
CD8.TemTerm	TAF4	0.0369954	0.00680863
CD8.TemTerm	SLC39A11	0.0204266	0.00680797
CD8.TemTerm	ZSCAN9	0.0396672	0.00680334
CD8.TemTerm	TAF13	0.0216788	0.00678313
CD8.TemTerm	AL161729.1	1.54592e-07	0.00678284
CD8.TemTerm	SLC26A6	0.0094339	0.0066923
CD8.TemTerm	C1orf61	0.000599391	0.00669139
CD8.TemTerm	LINC00265	0.0475851	0.00668052
CD8.TemTerm	AC104794.3	2.1511e-05	0.00667809
CD8.TemTerm	ERI1	0.057059	0.0066576
CD8.TemTerm	LINC00384	1.87382e-07	0.00665566
CD8.TemTerm	GTF2E1	0.0238577	0.00664201
CD8.TemTerm	GLA	0.0426254	0.00655089
CD8.TemTerm	SLC2A13	0.0536727	0.00654371
CD8.TemTerm	GGH	2.52009e-05	0.00647141
CD8.TemTerm	PPP1R14C	1.63082e-17	0.00646527
CD8.TemTerm	EHD3	0.00329404	0.00642553
CD8.TemTerm	LANCL3	7.03064e-08	0.00642436
CD8.TemTerm	KLHL7	0.00189435	0.00640966
CD8.TemTerm	CTCF	0.0221971	0.00639215
CD8.TemTerm	ABHD11	0.074256	0.00637899
CD8.TemTerm	ZNF77	0.00820459	0.00637068
CD8.TemTerm	FOXP4	0.00584205	0.00636417
CD8.TemTerm	ARSD	0.00206963	0.0063577
CD8.TemTerm	TMEM97	7.66137e-05	0.00634548
CD8.TemTerm	AL441992.1	0.0174095	0.0063442
CD8.TemTerm	RMRP	0.0898378	0.00634215
CD8.TemTerm	GOLIM4	0.00746839	0.00632606
CD8.TemTerm	GPR153	5.70342e-08	0.00631858
CD8.TemTerm	FAM27C	0.000283976	0.00631051
CD8.TemTerm	NME4	0.0712507	0.0063048
CD8.TemTerm	AC104695.2	2.61972e-09	0.00627971
CD8.TemTerm	B4GALT2	0.00167119	0.00627766
CD8.TemTerm	NGFR	7.47543e-10	0.00627426
CD8.TemTerm	TRGV5P	4.48617e-07	0.00626811
CD8.TemTerm	RMDN2	0.0108405	0.00621592
CD8.TemTerm	BMP1	2.4647e-08	0.00621517
CD8.TemTerm	GIPR	0.000109404	0.00619062
CD8.TemTerm	IGFBP7	0.00182195	0.00618089
CD8.TemTerm	C1orf159	0.0301268	0.00617274
CD8.TemTerm	LINC00612	9.14543e-05	0.00616563
CD8.TemTerm	NATD1	0.000455275	0.00613915
CD8.TemTerm	RORB	4.10774e-14	0.00612365
CD8.TemTerm	CRIM1	0.0518922	0.00611648
CD8.TemTerm	STXBP6	1.62368e-14	0.00608504
CD8.TemTerm	KIF3C	0.000675828	0.00606999
CD8.TemTerm	TMEM63C	3.88849e-14	0.00602511
CD8.TemTerm	TP53INP2	0.0638757	0.00599636
CD8.TemTerm	GFPT2	9.42033e-06	0.00598796
CD8.TemTerm	AP004608.1	6.51041e-06	0.0059676
CD8.TemTerm	MPP6	0.0628517	0.00595774
CD8.TemTerm	QPRT	0.000230616	0.00591609
CD8.TemTerm	VIPR2	0.000754425	0.00590738
CD8.TemTerm	AL590764.1	0.0381727	0.00588676
CD8.TemTerm	SGCE	4.45138e-07	0.0058717
CD8.TemTerm	DCLRE1A	0.00286646	0.00582765
CD8.TemTerm	SERPINI1	0.058286	0.0058196
CD8.TemTerm	EDDM13	2.53135e-05	0.0057989
CD8.TemTerm	FBXO30	0.0378961	0.00576891
CD8.TemTerm	ITPRIPL2	0.000810544	0.00574532
CD8.TemTerm	CELSR2	0.00181605	0.00571544
CD8.TemTerm	SLC36A1	0.0156976	0.00570247
CD8.TemTerm	AC011450.1	0.00498831	0.00567736
CD8.TemTerm	SLC43A2	3.22951e-05	0.00565796
CD8.TemTerm	SEMA4B	0.0058982	0.00565188
CD8.TemTerm	ITGB1-DT	7.18743e-09	0.00563141
CD8.TemTerm	TJP2	0.00862677	0.00556865
CD8.TemTerm	GSN	0.0115668	0.00554327
CD8.TemTerm	NPL	0.00976338	0.00551249
CD8.TemTerm	BBOF1	0.0748052	0.00549772
CD8.TemTerm	SLAMF8	5.09751e-05	0.00548103
CD8.TemTerm	SEPTIN8	0.0827171	0.00542927
CD8.TemTerm	AL138824.1	0.00076349	0.00541967
CD8.TemTerm	SLC4A8	0.000421062	0.00540571
CD8.TemTerm	SLX4	0.0714703	0.0053768
CD8.TemTerm	RPH3AL	0.00374454	0.0053709
CD8.TemTerm	SNX24	0.00635128	0.00534311
CD8.TemTerm	ZNF16	0.0330025	0.00534027
CD8.TemTerm	FMO5	0.000386315	0.00533261
CD8.TemTerm	EXTL2	0.0133447	0.00531943
CD8.TemTerm	STYK1	0.00121243	0.00529075
CD8.TemTerm	LINC02100	0.0590555	0.00528693
CD8.TemTerm	AL031283.1	3.60705e-10	0.00527132
CD8.TemTerm	PBRM1	7.60386e-05	0.00525672
CD8.TemTerm	CFAP97D2	6.93966e-06	0.00519324
CD8.TemTerm	NTN4	6.10074e-07	0.00517187
CD8.TemTerm	TRAV14DV4	1.50404e-12	0.00516403
CD8.TemTerm	MGAM	0.000145596	0.00514584
CD8.TemTerm	GGACT	0.0897772	0.00511419
CD8.TemTerm	RABGAP1L-DT	0.0287434	0.00508152
CD8.TemTerm	OTUD7B	0.000849468	0.00506303
CD8.TemTerm	ZGRF1	0.0012647	0.00506078
CD8.TemTerm	CCDC24	0.00277517	0.00504346
CD8.TemTerm	HOXA10	3.47851e-07	0.00502157
CD8.TemTerm	AL512625.2	0.00138526	0.00501247
CD8.TemTerm	HDAC11	0.0133632	0.0050095
CD8.TemTerm	HOXB7	6.5852e-07	0.0050026
CD8.TemTerm	ZNF628	0.0852597	0.00499571
CD8.TemTerm	FAM118B	0.0698539	0.00499208
CD8.TemTerm	CFAP58-DT	1.57032e-06	0.00496854
CD8.TemTerm	MED20	0.0226776	0.00494972
CD8.TemTerm	DNAL1	0.0670311	0.00492468
CD8.TemTerm	FCGR2A	0.0927091	0.00491356
CD8.TemTerm	BOK	4.38604e-08	0.00491146
CD8.TemTerm	C4orf50	0.000282228	0.00489936
CD8.TemTerm	KHDC1	2.5394e-06	0.00488625
CD8.TemTerm	GLIDR	0.00123753	0.00486835
CD8.TemTerm	CCL3L1	0.0165601	0.00480987
CD8.TemTerm	FBXL18	0.0528239	0.0047896
CD8.TemTerm	AL358333.3	0.000565658	0.00478682
CD8.TemTerm	CCR1	0.000625335	0.00477324
CD8.TemTerm	CHST10	0.0114728	0.00475057
CD8.TemTerm	ANKRD9	0.051468	0.00473542
CD8.TemTerm	MAT2B	2.43183e-07	0.00472234
CD8.TemTerm	ARRDC5	0.0733961	0.00471631
CD8.TemTerm	RBMS2	0.00343219	0.00471244
CD8.TemTerm	TPBGL	3.64792e-05	0.00470485
CD8.TemTerm	KLF11	0.0671704	0.00466565
CD8.TemTerm	TMC4	0.00132917	0.00465634
CD8.TemTerm	ANKRD34A	0.00294673	0.00462516
CD8.TemTerm	CENPE	0.0486525	0.00459534
CD8.TemTerm	ADRB1	0.000176968	0.00459438
CD8.TemTerm	AC092535.5	9.50614e-06	0.00459276
CD8.TemTerm	BIVM	0.0873971	0.00455648
CD8.TemTerm	RSPH3	0.0297057	0.00454088
CD8.TemTerm	AC007383.2	0.0866579	0.00453095
CD8.TemTerm	VIT	2.83508e-10	0.00452706
CD8.TemTerm	CNFN	0.000901162	0.00452674
CD8.TemTerm	CCDC15	0.0526752	0.00451808
CD8.TemTerm	KCTD11	0.00347359	0.00449516
CD8.TemTerm	PRELID2	0.00286073	0.00449513
CD8.TemTerm	AL022162.1	0.0083854	0.00448164
CD8.TemTerm	GSDMA	0.011089	0.00442603
CD8.TemTerm	AC092053.5	0.000141066	0.00442378
CD8.TemTerm	ISL2	3.6379e-08	0.00440365
CD8.TemTerm	HECTD2	0.0141881	0.00439447
CD8.TemTerm	AL138756.1	0.000953919	0.0043933
CD8.TemTerm	LIM2	1.50239e-05	0.0043837
CD8.TemTerm	RNF181	3.09684e-12	0.00437308
CD8.TemTerm	ZNF616	0.0221286	0.00433534
CD8.TemTerm	FKBPL	0.0307639	0.0043321
CD8.TemTerm	ZNF619	0.0765997	0.00432775
CD8.TemTerm	PKN3	0.0100308	0.00432593
CD8.TemTerm	APOA1	0.0635763	0.00430327
CD8.TemTerm	LINC02084	7.78995e-07	0.00428903
CD8.TemTerm	CYP2F1	2.57372e-05	0.00426331
CD8.TemTerm	CORO6	0.000116842	0.0042544
CD8.TemTerm	ZNF70	0.00462512	0.00424449
CD8.TemTerm	AL355581.1	0.00461584	0.0042359
CD8.TemTerm	DMXL2	0.0170067	0.00423565
CD8.TemTerm	ROPN1L	0.00233736	0.0042299
CD8.TemTerm	ETV2	0.0233051	0.00422135
CD8.TemTerm	Z99774.1	0.0162995	0.00421943
CD8.TemTerm	PAQR4	5.78897e-05	0.0042172
CD8.TemTerm	AL157912.1	0.00016769	0.00419852
CD8.TemTerm	P3H4	0.0280049	0.00418115
CD8.TemTerm	CLIC4	0.00153541	0.00417796
CD8.TemTerm	PEX11A	0.0111159	0.00416683
CD8.TemTerm	PLD1	0.000870872	0.00415875
CD8.TemTerm	LRFN3	0.0255215	0.00414227
CD8.TemTerm	UBXN10	6.28364e-05	0.00414053
CD8.TemTerm	BMF	0.00446589	0.00413215
CD8.TemTerm	CKB	0.0258113	0.00405786
CD8.TemTerm	AC133552.5	0.0138136	0.00404714
CD8.TemTerm	PCDHGA10	1.2358e-07	0.0040439
CD8.TemTerm	DNAH10	2.73897e-07	0.00401765
CD8.TemTerm	JAKMIP2-AS1	2.66176e-05	0.00401248
CD8.TemTerm	GATA6	0.0267714	0.00400541
CD8.TemTerm	DDN-AS1	0.091254	0.00399485
CD8.TemTerm	AC008537.4	0.0108317	0.00399288
CD8.TemTerm	GOLGA8R	8.02308e-06	0.00398426
CD8.TemTerm	HSPA6	0.0174891	0.00397982
CD8.TemTerm	MED14OS	0.0367684	0.0039112
CD8.TemTerm	SMC2	0.0792679	0.00390958
CD8.TemTerm	LINC01918	1.29899e-07	0.00385402
CD8.TemTerm	MIR646HG	0.0292006	0.00384773
CD8.TemTerm	DYSF	0.0242572	0.00384512
CD8.TemTerm	CYP4F22	0.00392236	0.00383692
CD8.TemTerm	DMKN	0.015468	0.00383348
CD8.TemTerm	FOXD2	0.0213193	0.00379916
CD8.TemTerm	PSMA8	0.0418732	0.00378787
CD8.TemTerm	DDX43	0.0804216	0.00376243
CD8.TemTerm	ABALON	0.0418807	0.00373747
CD8.TemTerm	PRR11	0.0185177	0.00373482
CD8.TemTerm	AC007448.4	0.00608045	0.00365032
CD8.TemTerm	ITGAV	0.0134228	0.00365015
CD8.TemTerm	HOXC5	4.77102e-08	0.00353742
CD8.TemTerm	PADI6	1.55566e-06	0.00352843
CD8.TemTerm	MUC12	0.00124684	0.00352607
CD8.TemTerm	RRM2	0.0500835	0.00352367
CD8.TemTerm	BMP8B	0.0837313	0.0035233
CD8.TemTerm	VSTM2B	1.12309e-05	0.00351222
CD8.TemTerm	SEPTIN4	0.000286725	0.00349846
CD8.TemTerm	LINGO3	0.0299593	0.00346115
CD8.TemTerm	SCN8A	1.45958e-05	0.00342813
CD8.TemTerm	CYBB	0.0456745	0.00332437
CD8.TemTerm	NEFH	0.0760662	0.00330472
CD8.TemTerm	JSRP1	0.0260504	0.0033015
CD8.TemTerm	AC008033.3	0.000378267	0.00329134
CD8.TemTerm	PRSS57	0.0126257	0.0032657
CD8.TemTerm	ZNF501	0.0586623	0.00323617
CD8.TemTerm	FAM217B	0.00239902	0.00322999
CD8.TemTerm	FGFR2	0.000217239	0.00318506
CD8.TemTerm	LINC01146	0.0521416	0.00317146
CD8.TemTerm	RAB6B	0.0419183	0.00314808
CD8.TemTerm	AP003068.2	0.0568826	0.00314194
CD8.TemTerm	AC023794.3	0.0871163	0.00313874
CD8.TemTerm	AC007405.3	4.39668e-05	0.00313073
CD8.TemTerm	TM6SF1	0.000332001	0.00310948
CD8.TemTerm	CHRNE	0.0559259	0.00310789
CD8.TemTerm	PEAK3	0.000114752	0.00308891
CD8.TemTerm	ATP9A	6.27507e-10	0.00305746
CD8.TemTerm	PINLYP	0.0278424	0.00301411
CD8.TemTerm	DGKK	1.28898e-06	0.00299377
CD8.TemTerm	TMEM62	0.00403639	0.00298235
CD8.TemTerm	FOXD2-AS1	0.0723169	0.00296951
CD8.TemTerm	LINC00237	0.00082735	0.00294664
CD8.TemTerm	KYNU	0.000474961	0.00293901
CD8.TemTerm	HHEX	0.00153346	0.00290656
CD8.TemTerm	ATP8B3	0.0956911	0.00287596
CD8.TemTerm	LINC00943	0.00272644	0.00287388
CD8.TemTerm	AC010175.1	0.0249241	0.00287167
CD8.TemTerm	CHRFAM7A	0.0137265	0.0028664
CD8.TemTerm	NPIPB11	8.23894e-05	0.00285817
CD8.TemTerm	FSIP1	0.0246944	0.00284991
CD8.TemTerm	AC009951.6	0.00286713	0.00282464
CD8.TemTerm	MEIS2	1.57681e-06	0.00280682
CD8.TemTerm	PHETA1	0.0468661	0.0027802
CD8.TemTerm	HCRT	0.0043147	0.00277763
CD8.TemTerm	SPTBN4	0.0106625	0.00275856
CD8.TemTerm	CXXC4	0.00485152	0.00275427
CD8.TemTerm	AC108925.1	0.0584933	0.00274457
CD8.TemTerm	IQSEC2	0.0539266	0.00271465
CD8.TemTerm	PRSS36	0.069565	0.00270747
CD8.TemTerm	FCGR2B	1.02452e-16	0.0027003
CD8.TemTerm	IGLV3-9	0.0656257	0.00268002
CD8.TemTerm	SULT2B1	0.0150706	0.00267458
CD8.TemTerm	VPS37D	0.0325929	0.00267048
CD8.TemTerm	OSR2	0.0144351	0.00264968
CD8.TemTerm	GEMIN7-AS1	0.0222713	0.00264309
CD8.TemTerm	NAGS	0.031912	0.00263696
CD8.TemTerm	PRX	0.000289236	0.00262399
CD8.TemTerm	LEO1	0.00777868	0.00262046
CD8.TemTerm	AC108463.3	0.0103455	0.00257992
CD8.TemTerm	VLDLR	0.0658662	0.00256199
CD8.TemTerm	AC024028.1	0.00546718	0.00254746
CD8.TemTerm	AL033527.3	0.0149251	0.0025162
CD8.TemTerm	LINC00484	0.000395319	0.00251506
CD8.TemTerm	TM4SF19-AS1	0.0746137	0.00247309
CD8.TemTerm	C1orf53	0.00532508	0.00243068
CD8.TemTerm	NCS1	0.0207753	0.00241425
CD8.TemTerm	NTRK1	0.0729798	0.00239037
CD8.TemTerm	AL365255.1	0.0510258	0.00238087
CD8.TemTerm	AC006033.2	0.00674522	0.00236365
CD8.TemTerm	LINC01505	7.39625e-05	0.00235985
CD8.TemTerm	NRAV	0.00271617	0.00235675
CD8.TemTerm	BFSP2	0.0846198	0.0023351
