## Supplemental Tables for "Tumour-intrinsic features shape T-cell differentiation through myeloma disease evolution" (part 2 of 2)

### Sheet: Supplemental Table 3 (continued)
cluster	gene	FDR	summary.logFC
CD8.TemTerm	FHL2	0.0632444	0.00232652
CD8.TemTerm	SIGLEC7	0.00236612	0.00229949
CD8.TemTerm	FBXL19	0.0345607	0.00228176
CD8.TemTerm	FZD4	2.02209e-05	0.00225542
CD8.TemTerm	SLC47A1	4.89409e-05	0.0022351
CD8.TemTerm	LRP12	0.0845713	0.00223295
CD8.TemTerm	TEPSIN	0.00174525	0.00221021
CD8.TemTerm	AC008750.2	0.0433414	0.00216446
CD8.TemTerm	HMGN3-AS1	0.0866579	0.00212917
CD8.TemTerm	KRT2	0.0216044	0.00210107
CD8.TemTerm	AC015921.1	0.0727678	0.00208193
CD8.TemTerm	ZMYND10	0.0126257	0.00205974
CD8.TemTerm	TRPC3	0.00257767	0.00203393
CD8.TemTerm	LRRC43	0.000155263	0.00203377
CD8.TemTerm	SATB2-AS1	0.0137216	0.00201264
CD8.TemTerm	TRIM36	3.93284e-05	0.00196324
CD8.TemTerm	ACTN3	0.00114395	0.00194811
CD8.TemTerm	AL139339.2	0.0449346	0.00192611
CD8.TemTerm	KCNT1	0.00438574	0.00191848
CD8.TemTerm	TRPV3	0.0235341	0.00189062
CD8.TemTerm	FDXR	0.0844447	0.00188732
CD8.TemTerm	GPRIN1	0.0817148	0.00180877
CD8.TemTerm	BCKDHA	0.0206925	0.00180629
CD8.TemTerm	DKK2	0.0498919	0.00175356
CD8.TemTerm	AL445228.2	0.0149944	0.00171191
CD8.TemTerm	AP002852.1	0.0317882	0.00170798
CD8.TemTerm	LCN12	0.0276963	0.00170394
CD8.TemTerm	AP000654.1	0.0140928	0.00167272
CD8.TemTerm	POLE2	0.0801399	0.00166333
CD8.TemTerm	PCDHGB6	0.0489735	0.00155411
CD8.TemTerm	AC069277.1	0.086754	0.00144481
CD8.TemTerm	AC097359.3	0.012796	0.00143869
CD8.TemTerm	TEX28	0.00511217	0.00142488
CD8.TemTerm	MELK	0.0745259	0.00142304
CD8.TemTerm	PCDHGB5	0.016702	0.00141302
CD8.TemTerm	AC010503.1	0.0545362	0.00139097
CD8.TemTerm	REC114	0.0423098	0.00135785
CD8.TemTerm	TCERG1L	0.0321412	0.00135212
CD8.TemTerm	NXT2	0.0554145	0.00133942
CD8.TemTerm	APOBEC3F	0.0557078	0.00128213
CD8.TemTerm	LBX2-AS1	0.0352857	0.00123846
CD8.TemTerm	NPTX1	0.033579	0.00121102
CD8.TemTerm	FZD2	0.0542642	0.00117889
CD8.TemTerm	SYNE1-AS1	0.0380749	0.00113895
CD8.TemTerm	GALNT18	0.0795502	0.00112929
CD8.TemTerm	SPG21	0.00413924	0.000988034
CD8.TemTerm	ARHGAP20	0.0563339	0.000933841
CD8.TemTerm	NRXN2	0.0358858	0.000892971
CD8.TemTerm	GSE1	2.07861e-07	0.000833795
CD8.TemTerm	LINC01862	0.0642456	0.000817762
CD8.TemTerm	AC144831.1	0.0663607	0.000674243
CD8.TemTerm	BNC2	0.000395297	6.22812e-05
CD8.TemTerm	SERINC3	4.72816e-08	-0.000548076
CD8.TemTerm	DMWD	1.1444e-05	-0.000978376
CD8.TemTerm	C11orf95	0.0231093	-0.00117559
CD8.TemTerm	ATP6V1A	4.8015e-06	-0.00205288
CD8.TemTerm	NUDT3	0.0163137	-0.00316734
CD8.TemTerm	IFT20	7.08137e-06	-0.00321359
CD8.TemTerm	SUDS3	0.057483	-0.00344744
CD8.TemTerm	C1D	0.00644366	-0.00441145
CD8.TemTerm	CRKL	0.00421443	-0.00607386
CD8.TemTerm	PTTG1	0.000334718	-0.006161
CD8.TemTerm	APEH	0.00227571	-0.00829714
CD8.TemTerm	NMI	0.0029668	-0.00898693
CD8.TemTerm	UBE2M	0.0288202	-0.00904894
CD8.TemTerm	FAM210A	0.073333	-0.00916289
CD8.TemTerm	ANP32A	2.19574e-05	-0.00946565
CD8.TemTerm	DOCK2	0.000923294	-0.0119531
CD8.TemTerm	TPGS2	0.0224335	-0.0134566
CD8.TemTerm	ACOT8	0.00401475	-0.0187581
CD8.TemTerm	MRPS12	0.0413508	-0.0196977
CD8.TemTerm	SEPTIN9	0.00063554	-0.0203807
CD8.TemTerm	CSNK2B	1.52492e-13	-0.0205436
CD8.TemTerm	THOC5	0.00340174	-0.021577
CD8.TemTerm	BECN1	0.00779545	-0.0291488
CD8.TemTerm	TRIP12	0.000838564	-0.0316453
CD8.TemTerm	STMP1	6.72094e-08	-0.0320434
CD8.TemTerm	FAM120A	0.0506885	-0.0339037
CD8.TemTerm	PDHB	5.18483e-06	-0.0345851
CD8.TemTerm	RUVBL1	0.000330472	-0.0349745
CD8.TemTerm	GIMAP6	0.0338756	-0.0469919
CD8.TemTerm	RB1CC1	0.0294886	-0.0529627
CD8.TemTerm	COX5A	9.71416e-06	-0.0822461
CD8.TemTerm	RTN4	0.0218785	-0.0954344
CD8.TemTerm	CD74	1.07793e-08	-0.121004
CD8.Tex	CD74	5.3599e-176	2.45795
CD8.Tex	CST7	5.22694e-43	2.42756
CD8.Tex	HLA-DRB1	9.25638e-172	2.42003
CD8.Tex	GZMK	1.16001e-56	2.34594
CD8.Tex	CREM	4.99362e-131	2.15461
CD8.Tex	IGLV3-1	1.2261e-126	2.10024
CD8.Tex	GZMA	5.77679e-11	1.96414
CD8.Tex	CCL5	2.98029e-17	1.71785
CD8.Tex	VCAM1	3.13984e-267	1.42639
CD8.Tex	HLA-DRA	7.81114e-201	1.39642
CD8.Tex	CXCR4	1.87113e-74	1.34474
CD8.Tex	ITM2A	6.25382e-104	1.33386
CD8.Tex	HSPA8	1.37963e-29	1.32005
CD8.Tex	LAG3	9.24863e-197	1.31868
CD8.Tex	ZNF331	3.97837e-132	1.26278
CD8.Tex	DUSP4	1.96379e-305	1.15142
CD8.Tex	UBC	1.02892e-82	1.06994
CD8.Tex	HLA-DQA1	4.76276e-138	1.05432
CD8.Tex	CALM2	2.23073e-28	1.04244
CD8.Tex	NR4A2	1.6825e-99	1.01815
CD8.Tex	RGS1	2.75387e-103	1.00777
CD8.Tex	DNAJA1	1.66483e-66	1.00291
CD8.Tex	PDCD1	2.91606e-198	0.995324
CD8.Tex	YPEL5	1.70352e-64	0.97782
CD8.Tex	PRF1	8.25628e-23	0.952647
CD8.Tex	HLA-DMA	3.51185e-165	0.92035
CD8.Tex	LYST	5.88637e-102	0.919906
CD8.Tex	ATP1B3	2.14025e-83	0.919309
CD8.Tex	CTSW	1.806e-10	0.917836
CD8.Tex	TNFAIP3	2.18469e-51	0.915624
CD8.Tex	HCST	0.00468035	0.913646
CD8.Tex	BRD2	6.32535e-68	0.905479
CD8.Tex	RNF19A	2.99238e-75	0.898991
CD8.Tex	DNAJB1	8.56646e-17	0.88482
CD8.Tex	TNFRSF9	3.00515e-167	0.868083
CD8.Tex	ENC1	3.54834e-137	0.860524
CD8.Tex	SLC7A5	5.05364e-77	0.856516
CD8.Tex	SH3BGRL3	0.00870235	0.815896
CD8.Tex	G3BP2	4.65629e-54	0.808414
CD8.Tex	LDHA	9.46912e-56	0.802447
CD8.Tex	SFPQ	1.10579e-53	0.800166
CD8.Tex	ITM2C	4.90198e-43	0.790871
CD8.Tex	IL2RG	2.22964e-12	0.788307
CD8.Tex	VPS37B	1.54284e-65	0.780238
CD8.Tex	DUSP5	2.85866e-102	0.779858
CD8.Tex	UBB	7.93744e-47	0.778627
CD8.Tex	HLA-DPA1	1.05327e-91	0.75471
CD8.Tex	RGS2	1.08187e-98	0.752261
CD8.Tex	HLA-DPB1	3.64629e-91	0.745676
CD8.Tex	GSPT1	5.31449e-55	0.744712
CD8.Tex	CCND2	3.25644e-97	0.744704
CD8.Tex	EZR	6.56616e-43	0.743098
CD8.Tex	SRSF7	5.22349e-17	0.742247
CD8.Tex	COTL1	5.70574e-42	0.739595
CD8.Tex	ZFP36	2.48496e-28	0.732098
CD8.Tex	APOBEC3C	3.26349e-85	0.729844
CD8.Tex	DYNLL1	1.60653e-74	0.728152
CD8.Tex	HLA-DQB1	2.75436e-55	0.724091
CD8.Tex	CD82	9.3379e-73	0.721724
CD8.Tex	FXYD2	1.3346e-85	0.719495
CD8.Tex	HLA-C	0.000209951	0.719097
CD8.Tex	TUBA4A	1.07439e-38	0.718926
CD8.Tex	BHLHE40	3.63331e-84	0.715588
CD8.Tex	BAX	9.54713e-49	0.713364
CD8.Tex	TMBIM6	1.03119e-12	0.707095
CD8.Tex	CALR	2.77339e-46	0.70224
CD8.Tex	PPP1R16B	1.66967e-57	0.697367
CD8.Tex	SUB1	1.07772e-37	0.696998
CD8.Tex	SELK	6.3142e-43	0.693468
CD8.Tex	SLA	1.30646e-80	0.691739
CD8.Tex	TIGIT	7.55929e-21	0.688784
CD8.Tex	FKBP1A	1.72415e-46	0.688025
CD8.Tex	HERPUD1	6.97625e-50	0.687691
CD8.Tex	DDIT4	9.5176e-36	0.682764
CD8.Tex	CFL1	3.54341e-06	0.682313
CD8.Tex	NAMPT	8.1309e-62	0.677807
CD8.Tex	AKNA	0.0397188	0.675817
CD8.Tex	MCL1	1.2596e-32	0.672366
CD8.Tex	OAZ1	0.0135475	0.664279
CD8.Tex	CCL4L2	2.12845e-16	0.663958
CD8.Tex	SQSTM1	1.4308e-37	0.662129
CD8.Tex	APOBEC3G	1.26915e-48	0.656674
CD8.Tex	CTLA4	1.00757e-71	0.655585
CD8.Tex	NKG7	5.52532e-38	0.65433
CD8.Tex	SH2D1A	3.02051e-11	0.651945
CD8.Tex	ISG15	1.82584e-24	0.649202
CD8.Tex	PDIA3	4.60576e-06	0.647368
CD8.Tex	SAMSN1	7.89949e-19	0.644225
CD8.Tex	ICOS	3.37229e-55	0.643755
CD8.Tex	HMOX1	4.68117e-118	0.636004
CD8.Tex	LSP1	9.46023e-08	0.633167
CD8.Tex	HAVCR2	1.04062e-124	0.630359
CD8.Tex	NR4A3	1.72978e-56	0.613042
CD8.Tex	PKM	5.50533e-30	0.602696
CD8.Tex	KMT2E	0.000330208	0.597975
CD8.Tex	NOP58	6.60722e-41	0.592911
CD8.Tex	CD27	2.44886e-64	0.589196
CD8.Tex	BCL3	4.77344e-36	0.587425
CD8.Tex	KPNA2	6.33285e-76	0.584903
CD8.Tex	CDKN2A	3.11888e-89	0.5844
CD8.Tex	BATF	6.09901e-74	0.583283
CD8.Tex	CYBA	3.75686e-05	0.583119
CD8.Tex	ANXA5	5.52999e-41	0.574573
CD8.Tex	GZMB	6.57742e-12	0.572815
CD8.Tex	IDI1	5.84505e-21	0.572479
CD8.Tex	LAYN	1.2661e-104	0.570425
CD8.Tex	HSP90AB1	6.6915e-31	0.570165
CD8.Tex	LGALS1	1.14516e-08	0.570141
CD8.Tex	FABP5	1.71078e-64	0.564906
CD8.Tex	UBE2D3	1.71619e-05	0.562005
CD8.Tex	GAPDH	6.04771e-55	0.559877
CD8.Tex	ARPC2	8.47581e-08	0.557743
CD8.Tex	ZBTB1	7.0216e-39	0.557638
CD8.Tex	LY6E	0.00255927	0.556849
CD8.Tex	NDUFA4	0.000235749	0.555626
CD8.Tex	CD96	0.0609336	0.554921
CD8.Tex	PSMA7	6.36329e-29	0.554873
CD8.Tex	GGA2	2.73904e-65	0.553232
CD8.Tex	XCL1	6.71136e-15	0.551242
CD8.Tex	ADRM1	0.0179772	0.549988
CD8.Tex	SYNGR2	1.14705e-07	0.548514
CD8.Tex	GADD45B	1.13616e-22	0.548099
CD8.Tex	SRGN	2.32796e-47	0.545782
CD8.Tex	HMGB1	0.000592058	0.54254
CD8.Tex	CD63	1.82159e-07	0.538864
CD8.Tex	RBM8A	8.60031e-32	0.538383
CD8.Tex	ANXA6	3.56788e-06	0.537499
CD8.Tex	CD200R1	2.29565e-68	0.536913
CD8.Tex	SNRPB	1.40617e-27	0.531995
CD8.Tex	TOX	1.40829e-66	0.529292
CD8.Tex	PHLDA1	2.93053e-54	0.528726
CD8.Tex	HSPE1	1.13948e-24	0.528356
CD8.Tex	CD70	3.83219e-78	0.526842
CD8.Tex	SNAP47	2.33147e-66	0.525999
CD8.Tex	HSP90AA1	6.99437e-37	0.525122
CD8.Tex	NCL	1.18694e-27	0.52064
CD8.Tex	SAT1	3.56908e-23	0.516617
CD8.Tex	RPS26	5.51366e-52	0.515268
CD8.Tex	UBE2B	5.92244e-13	0.513467
CD8.Tex	CAP1	0.000124076	0.509127
CD8.Tex	GEM	2.31173e-70	0.507578
CD8.Tex	SERBP1	1.24042e-08	0.506358
CD8.Tex	SNX9	1.45192e-49	0.504756
CD8.Tex	HSPD1	5.96725e-33	0.503125
CD8.Tex	DBI	0.000488773	0.499675
CD8.Tex	PSMB9	0.00695115	0.498921
CD8.Tex	PTMS	6.12036e-68	0.494343
CD8.Tex	RGCC	0.00196672	0.492932
CD8.Tex	PMAIP1	2.75259e-63	0.491468
CD8.Tex	OASL	1.32776e-27	0.491175
CD8.Tex	SUMO2	3.34194e-23	0.487487
CD8.Tex	C12orf75	0.000136383	0.484819
CD8.Tex	CARHSP1	3.1442e-44	0.48265
CD8.Tex	HSPA5	3.80261e-34	0.480058
CD8.Tex	RNASEK	3.58561e-06	0.477153
CD8.Tex	IL21R	1.23931e-38	0.4766
CD8.Tex	GUK1	0.0234595	0.474163
CD8.Tex	CRIP1	2.40296e-28	0.473278
CD8.Tex	SPCS3	0.00313061	0.470082
CD8.Tex	SEMA4A	1.75101e-96	0.469367
CD8.Tex	AHI1	7.36697e-54	0.469153
CD8.Tex	GNAS	0.000196633	0.468741
CD8.Tex	REL	1.61865e-18	0.467095
CD8.Tex	CD44	5.96038e-05	0.466838
CD8.Tex	TPI1	3.01218e-20	0.464975
CD8.Tex	RAD21	0.00115851	0.464455
CD8.Tex	HNRNPLL	4.11131e-54	0.463537
CD8.Tex	RALGAPA1	8.68476e-24	0.462988
CD8.Tex	SRRT	1.52748e-25	0.46289
CD8.Tex	FOSL2	4.68452e-24	0.460083
CD8.Tex	CTSC	1.27262e-21	0.459502
CD8.Tex	PARK7	2.0898e-24	0.459128
CD8.Tex	RUNX3	5.80129e-37	0.459122
CD8.Tex	PTP4A1	3.86617e-28	0.458835
CD8.Tex	LINC-PINT	3.14537e-25	0.454944
CD8.Tex	PIK3R1	0.0754346	0.454396
CD8.Tex	CD3G	0.00776453	0.451526
CD8.Tex	NDUFB2	9.80453e-05	0.451074
CD8.Tex	FAM177A1	6.98938e-18	0.449496
CD8.Tex	DUSP2	6.13618e-48	0.448862
CD8.Tex	JMJD6	4.40686e-27	0.448091
CD8.Tex	PDE4D	1.1005e-34	0.447669
CD8.Tex	TRIM22	3.3208e-05	0.447557
CD8.Tex	PTPN22	1.29179e-05	0.447231
CD8.Tex	ARID5A	3.42337e-09	0.445537
CD8.Tex	CBLB	1.46627e-22	0.442969
CD8.Tex	SERTAD1	8.82783e-42	0.442292
CD8.Tex	NCOR1	3.45454e-07	0.441594
CD8.Tex	CRTAM	2.73553e-27	0.440016
CD8.Tex	NEAT1	1.19751e-29	0.437708
CD8.Tex	PMCH	1.54409e-76	0.436129
CD8.Tex	RPS27L	7.33952e-20	0.43574
CD8.Tex	PPM1G	1.4221e-28	0.434946
CD8.Tex	PRDX1	2.82552e-25	0.434676
CD8.Tex	BTG3	7.61039e-36	0.434433
CD8.Tex	RALA	6.18269e-30	0.433627
CD8.Tex	TMEM2	6.8847e-31	0.432432
CD8.Tex	CKS2	4.75883e-54	0.428902
CD8.Tex	SURF4	5.99854e-37	0.428131
CD8.Tex	PRKCH	9.32332e-05	0.426947
CD8.Tex	DNAJB6	5.00097e-32	0.425142
CD8.Tex	NFKB1	4.63603e-22	0.425086
CD8.Tex	UBE2A	9.83311e-30	0.424198
CD8.Tex	CCL4	6.55056e-15	0.423961
CD8.Tex	PGK1	3.17472e-17	0.41892
CD8.Tex	RPN1	4.7029e-07	0.418347
CD8.Tex	TSPYL2	2.85888e-07	0.417313
CD8.Tex	PDIA6	7.24925e-19	0.415059
CD8.Tex	CMC1	1.48874e-21	0.414772
CD8.Tex	ATP6V0C	1.36176e-32	0.413871
CD8.Tex	CYTIP	0.00165068	0.413408
CD8.Tex	ARL6IP1	2.07909e-25	0.412281
CD8.Tex	EOMES	4.22147e-08	0.41132
CD8.Tex	HLA-DRB5	4.49227e-25	0.411232
CD8.Tex	LCP1	0.00640633	0.409497
CD8.Tex	RHBDD2	2.43461e-28	0.409404
CD8.Tex	NR3C1	0.00536293	0.407115
CD8.Tex	IFRD1	1.50728e-23	0.406415
CD8.Tex	RALY	0.000344612	0.405214
CD8.Tex	CXCR3	0.000365224	0.404648
CD8.Tex	RIC8A	1.75179e-12	0.404161
CD8.Tex	PPDPF	2.83033e-15	0.403845
CD8.Tex	SLC25A5	1.43757e-05	0.402669
CD8.Tex	TNFSF9	9.18211e-51	0.40109
CD8.Tex	ADGRE5	1.70978e-23	0.399259
CD8.Tex	ACTN4	8.32835e-22	0.398403
CD8.Tex	SIRPG	3.23448e-17	0.398248
CD8.Tex	RBX1	3.17327e-05	0.39703
CD8.Tex	NFE2L2	1.41893e-28	0.396804
CD8.Tex	EIF4A3	6.47939e-22	0.39637
CD8.Tex	PSME2	1.06262e-28	0.396045
CD8.Tex	PHPT1	7.60847e-38	0.396028
CD8.Tex	SEC14L1	5.30341e-39	0.393259
CD8.Tex	IFI6	1.06318e-24	0.391555
CD8.Tex	USP36	7.96053e-23	0.390475
CD8.Tex	SCAMP2	6.39012e-17	0.386097
CD8.Tex	LMNB1	2.41408e-48	0.386049
CD8.Tex	CHST11	2.03976e-27	0.385897
CD8.Tex	SLC38A2	1.27262e-21	0.385483
CD8.Tex	FNBP1	8.59453e-07	0.384941
CD8.Tex	SOCS1	1.77423e-11	0.384341
CD8.Tex	PGAM1	3.97526e-28	0.383608
CD8.Tex	MIR155HG	1.47498e-46	0.381905
CD8.Tex	PPP1R10	1.63146e-19	0.380351
CD8.Tex	BPGM	1.84234e-51	0.379766
CD8.Tex	TNIP3	8.16364e-61	0.379679
CD8.Tex	IL2RB	2.28021e-07	0.377806
CD8.Tex	LDLRAD4	2.69724e-21	0.377195
CD8.Tex	SDCBP	4.78035e-28	0.3769
CD8.Tex	CLTA	2.58768e-08	0.37516
CD8.Tex	SLTM	1.77031e-07	0.37459
CD8.Tex	ARF1	8.49963e-15	0.374391
CD8.Tex	FAM46C	1.97117e-92	0.372871
CD8.Tex	OPTN	1.15257e-05	0.369
CD8.Tex	NPM1	0.0555286	0.368983
CD8.Tex	SOD1	4.84049e-15	0.366057
CD8.Tex	PTTG1	7.59758e-25	0.365182
CD8.Tex	MAPRE2	1.90505e-06	0.361043
CD8.Tex	MAPK1IP1L	1.14334e-06	0.360959
CD8.Tex	BUB3	0.0132712	0.360367
CD8.Tex	ETF1	2.72418e-25	0.360336
CD8.Tex	PRDX6	0.00573333	0.360075
CD8.Tex	CAPZA1	0.00155752	0.359007
CD8.Tex	ATP5G3	0.00165243	0.358741
CD8.Tex	SPTAN1	1.32796e-11	0.358719
CD8.Tex	EIF4A1	0.000165261	0.358161
CD8.Tex	HSP90B1	0.0220294	0.358139
CD8.Tex	PSMD8	5.41277e-14	0.358133
CD8.Tex	MAP1LC3A	1.93746e-49	0.357505
CD8.Tex	DYNLRB1	0.000435592	0.357142
CD8.Tex	IRF1	1.63787e-09	0.356984
CD8.Tex	MAT2A	1.78435e-19	0.356723
CD8.Tex	RNF7	0.000283781	0.355942
CD8.Tex	CXCL13	1.06718e-50	0.35485
CD8.Tex	RPP21	7.40574e-09	0.354566
CD8.Tex	H3F3B	2.53454e-34	0.352741
CD8.Tex	SLC38A1	3.14687e-13	0.352718
CD8.Tex	ZFP36L2	0.0979113	0.352619
CD8.Tex	IDH2	0.0786643	0.351366
CD8.Tex	ATP5B	1.10153e-14	0.350896
CD8.Tex	ARHGAP9	0.00245335	0.349983
CD8.Tex	IGLC2	2.71952e-39	0.349062
CD8.Tex	HNRNPR	0.00049619	0.348542
CD8.Tex	ARID4B	9.90276e-15	0.348269
CD8.Tex	ARF4	1.32303e-29	0.347853
CD8.Tex	COX8A	8.10699e-11	0.347299
CD8.Tex	CNN2	0.0415451	0.346934
CD8.Tex	WNK1	3.27605e-16	0.345904
CD8.Tex	ENTPD1	5.31879e-67	0.345784
CD8.Tex	LMNA	3.83817e-07	0.345518
CD8.Tex	POLR2A	2.01816e-17	0.344481
CD8.Tex	GNG2	1.49731e-12	0.34434
CD8.Tex	CASP3	9.31556e-19	0.343611
CD8.Tex	CYCS	2.15878e-24	0.343371
CD8.Tex	HNRNPK	5.98781e-10	0.340826
CD8.Tex	AC133644.2	3.78922e-51	0.340402
CD8.Tex	ITGB1	1.68806e-09	0.339871
CD8.Tex	AC069363.1	6.53789e-68	0.337463
CD8.Tex	NRBP1	6.75755e-16	0.336419
CD8.Tex	DNPH1	2.91774e-14	0.335907
CD8.Tex	FBXO7	0.0039418	0.335584
CD8.Tex	CD3D	1.53879e-14	0.335401
CD8.Tex	RAB8B	2.63167e-08	0.335001
CD8.Tex	IDS	0.043149	0.333994
CD8.Tex	NAB1	1.79492e-85	0.333829
CD8.Tex	ARID5B	5.32353e-19	0.33295
CD8.Tex	ANXA11	0.0597671	0.332894
CD8.Tex	SLC1A4	1.12518e-40	0.332285
CD8.Tex	DNTTIP2	1.99992e-20	0.331905
CD8.Tex	SNRPD3	2.82584e-12	0.331313
CD8.Tex	EIF5	8.11805e-19	0.329779
CD8.Tex	SLBP	2.0056e-05	0.329571
CD8.Tex	MCM5	2.82589e-36	0.32944
CD8.Tex	PSMB1	5.49257e-11	0.328487
CD8.Tex	NDFIP2	1.13244e-43	0.328095
CD8.Tex	TTN	3.10817e-36	0.327697
CD8.Tex	ITGA4	0.00269664	0.327654
CD8.Tex	FLNA	0.0338189	0.327319
CD8.Tex	ADGRG1	4.0347e-34	0.326791
CD8.Tex	NDUFS7	6.44317e-06	0.326073
CD8.Tex	TNFRSF1B	5.60801e-28	0.326059
CD8.Tex	SLC25A3	5.28222e-15	0.325452
CD8.Tex	SLA2	4.8633e-23	0.323389
CD8.Tex	TRBV24-1	2.78402e-16	0.323209
CD8.Tex	LAMTOR5	2.5505e-17	0.323067
CD8.Tex	FAS	1.06113e-26	0.322818
CD8.Tex	SMC4	4.74015e-32	0.32263
CD8.Tex	SF3B4	3.10579e-05	0.322191
CD8.Tex	KIF5B	0.000230611	0.322067
CD8.Tex	PSMB6	1.55766e-23	0.321687
CD8.Tex	ADAR	0.0402428	0.32164
CD8.Tex	HSPA1B	1.29694e-17	0.321141
CD8.Tex	MOB4	1.09543e-18	0.319242
CD8.Tex	RBBP4	0.00325259	0.318654
CD8.Tex	NAA50	5.83087e-24	0.318169
CD8.Tex	SERPINB9	2.50138e-09	0.318168
CD8.Tex	POMP	1.21154e-25	0.317781
CD8.Tex	IFNG	3.33924e-22	0.317515
CD8.Tex	HSPA9	1.43497e-06	0.31715
CD8.Tex	DUSP16	3.40514e-14	0.317023
CD8.Tex	NFATC2	0.0125295	0.315981
CD8.Tex	DNAJC8	0.0368576	0.315672
CD8.Tex	PSMB8	1.30171e-05	0.315496
CD8.Tex	LIMS1	1.46627e-22	0.3153
CD8.Tex	PDE3B	2.77108e-06	0.314957
CD8.Tex	SYAP1	2.14975e-15	0.31471
CD8.Tex	CALM3	5.34198e-07	0.312123
CD8.Tex	B2M	1.06133e-05	0.311777
CD8.Tex	PSAP	0.00996155	0.311622
CD8.Tex	TERF2IP	1.5292e-16	0.310196
CD8.Tex	PLEK	0.0489102	0.310171
CD8.Tex	CLDND1	3.76028e-08	0.309679
CD8.Tex	MAP1LC3B	1.18308e-17	0.308898
CD8.Tex	RELB	5.01873e-25	0.308073
CD8.Tex	TXNL4A	0.00103992	0.307623
CD8.Tex	GTPBP8	6.87437e-36	0.307413
CD8.Tex	UBE2L3	0.0143887	0.307129
CD8.Tex	IKZF2	6.53301e-19	0.307101
CD8.Tex	TBCB	0.0746874	0.306075
CD8.Tex	UBE2V1	0.0435853	0.305919
CD8.Tex	AP3S1	7.52667e-07	0.305601
CD8.Tex	ABCG1	4.31989e-24	0.303823
CD8.Tex	RBPJ	1.12471e-19	0.303702
CD8.Tex	PTPN7	3.02585e-30	0.30323
CD8.Tex	HN1	1.56294e-22	0.303183
CD8.Tex	RAB11FIP1	8.32835e-22	0.302552
CD8.Tex	RBM38	5.59661e-12	0.302115
CD8.Tex	BLVRA	8.77606e-24	0.301138
CD8.Tex	METRNL	5.16628e-41	0.300729
CD8.Tex	RPS4Y1	0.0815188	0.299754
CD8.Tex	AD000671.6	8.23795e-33	0.299437
CD8.Tex	SAP18	1.14842e-16	0.298953
CD8.Tex	CHD1	7.08307e-17	0.298655
CD8.Tex	DRAP1	6.32453e-12	0.298592
CD8.Tex	YARS	0.000133651	0.297457
CD8.Tex	TRA2A	0.00618487	0.29742
CD8.Tex	CORO1A	7.09201e-09	0.29733
CD8.Tex	TMSB4X	5.88236e-07	0.296414
CD8.Tex	IGF2R	7.80145e-08	0.296376
CD8.Tex	NDUFV2	0.0287819	0.295512
CD8.Tex	HLA-DMB	4.14318e-37	0.295273
CD8.Tex	ARHGDIB	0.0750325	0.295049
CD8.Tex	LGALS3	1.52931e-11	0.29333
CD8.Tex	N4BP1	1.27262e-21	0.29314
CD8.Tex	SNRPG	2.42557e-10	0.292779
CD8.Tex	TMCO1	0.00191583	0.291672
CD8.Tex	NSMCE3	1.84226e-06	0.290874
CD8.Tex	SNU13	6.16131e-08	0.290401
CD8.Tex	PSTPIP1	1.7856e-06	0.2904
CD8.Tex	MMADHC	0.000641392	0.2903
CD8.Tex	MAP2K3	6.06073e-09	0.290298
CD8.Tex	UBE2L6	0.0631735	0.287809
CD8.Tex	CHST12	3.77755e-11	0.287728
CD8.Tex	DUSP10	1.25186e-26	0.287521
CD8.Tex	INSIG1	4.48776e-11	0.287452
CD8.Tex	OSTC	0.006982	0.287411
CD8.Tex	PUF60	0.00333313	0.286492
CD8.Tex	PRRC2C	1.16688e-12	0.285228
CD8.Tex	SH3KBP1	2.18681e-13	0.285025
CD8.Tex	TANK	1.6039e-20	0.284579
CD8.Tex	GLA	1.35591e-25	0.28425
CD8.Tex	ENY2	0.00260996	0.283166
CD8.Tex	MT-ATP8	1.86966e-09	0.282911
CD8.Tex	C11orf58	0.0615788	0.282357
CD8.Tex	STK17B	5.98512e-13	0.282072
CD8.Tex	C20orf24	1.69507e-18	0.28183
CD8.Tex	CMC2	2.48891e-14	0.281694
CD8.Tex	GALM	5.92257e-17	0.280907
CD8.Tex	NUP98	0.000135205	0.280833
CD8.Tex	YWHAZ	9.13552e-16	0.280645
CD8.Tex	DCTN6	3.19309e-20	0.280018
CD8.Tex	RALGDS	4.77292e-21	0.279238
CD8.Tex	GTF2B	9.86925e-22	0.27909
CD8.Tex	PAK2	0.0962047	0.278765
CD8.Tex	MIR4435-2HG	1.16253e-06	0.278641
CD8.Tex	MYL6	3.21341e-23	0.278039
CD8.Tex	CDK2AP2	4.22293e-07	0.278014
CD8.Tex	LRMP	5.39324e-07	0.277565
CD8.Tex	ALDOA	1.96428e-11	0.277183
CD8.Tex	NFKB2	9.12809e-24	0.276226
CD8.Tex	BANP	6.53619e-29	0.275964
CD8.Tex	BCL2L11	9.04611e-19	0.275728
CD8.Tex	PECAM1	3.61497e-13	0.275573
CD8.Tex	UBE2I	6.63372e-08	0.274621
CD8.Tex	ATP6AP1	0.00432407	0.274581
CD8.Tex	ATXN1	1.84019e-15	0.27445
CD8.Tex	ZBTB32	2.20613e-66	0.274412
CD8.Tex	CCL3	2.09384e-27	0.273046
CD8.Tex	DDX3Y	5.76147e-17	0.272935
CD8.Tex	SF3B6	0.00276281	0.272569
CD8.Tex	CLK1	0.0097687	0.272411
CD8.Tex	COPZ1	4.20726e-11	0.272114
CD8.Tex	ELF1	0.0089653	0.271578
CD8.Tex	LITAF	1.4413e-09	0.271371
CD8.Tex	SERINC1	0.0032724	0.271067
CD8.Tex	CXCR6	3.90576e-13	0.270765
CD8.Tex	RABAC1	3.5266e-09	0.269828
CD8.Tex	SUMO1	7.79353e-11	0.268466
CD8.Tex	TRMT112	3.76301e-14	0.267812
CD8.Tex	BCAS2	0.0117349	0.2667
CD8.Tex	ENSA	6.46727e-07	0.266611
CD8.Tex	RILPL2	5.54025e-06	0.266141
CD8.Tex	COX5A	2.77094e-05	0.266071
CD8.Tex	OSER1	1.8563e-17	0.265985
CD8.Tex	ITGAE	7.71292e-12	0.26543
CD8.Tex	RNMT	0.000122619	0.264936
CD8.Tex	MRPL47	7.08179e-14	0.264874
CD8.Tex	TRPC4AP	1.09792e-13	0.264602
CD8.Tex	COPE	9.76636e-14	0.264443
CD8.Tex	DDX24	6.06861e-11	0.264305
CD8.Tex	NINJ1	6.78257e-13	0.264253
CD8.Tex	HSPH1	2.79995e-16	0.263332
CD8.Tex	CHCHD2	6.64744e-16	0.263117
CD8.Tex	TMEM248	0.00511872	0.262069
CD8.Tex	RNF213	0.0293825	0.261779
CD8.Tex	CANX	0.00075121	0.26162
CD8.Tex	SAR1B	8.93738e-17	0.261603
CD8.Tex	GPBP1	3.48362e-09	0.261023
CD8.Tex	TRGV2	3.31707e-06	0.260884
CD8.Tex	ARF6	5.61388e-06	0.260773
CD8.Tex	CNOT2	6.0094e-16	0.260691
CD8.Tex	ATP6V0B	2.40153e-10	0.260664
CD8.Tex	UBL5	8.66356e-09	0.26034
CD8.Tex	ACP5	1.17079e-33	0.259868
CD8.Tex	EIF1AY	6.53301e-19	0.258608
CD8.Tex	NUDT5	0.00028203	0.258248
CD8.Tex	H2AFX	5.75395e-18	0.257758
CD8.Tex	CADM1	6.24212e-34	0.256945
CD8.Tex	CMTM6	0.000188284	0.256874
CD8.Tex	PDCL3	6.80627e-18	0.256679
CD8.Tex	SHFM1	2.28934e-23	0.256636
CD8.Tex	SKIL	5.88655e-15	0.256546
CD8.Tex	MORF4L1	4.50036e-05	0.256066
CD8.Tex	P2RY10	0.00998048	0.255943
CD8.Tex	STAU1	0.00303822	0.255701
CD8.Tex	CHIC2	0.000458127	0.255621
CD8.Tex	PLEKHA2	5.92037e-10	0.255615
CD8.Tex	ROCK1	0.00631862	0.255563
CD8.Tex	PFKFB3	1.8623e-13	0.255485
CD8.Tex	ZMAT2	0.0687212	0.254771
CD8.Tex	CSF1	6.8847e-31	0.253703
CD8.Tex	CRELD2	6.6968e-10	0.253656
CD8.Tex	STAT5A	2.80014e-16	0.252648
CD8.Tex	CD38	4.0331e-30	0.252291
CD8.Tex	MTDH	3.85161e-06	0.252191
CD8.Tex	VCP	3.24601e-11	0.252097
CD8.Tex	ODC1	9.91235e-12	0.251658
CD8.Tex	HIVEP1	2.87319e-30	0.251649
CD8.Tex	TGIF1	8.59901e-14	0.251618
CD8.Tex	JOSD1	1.16339e-21	0.251461
CD8.Tex	UBE2K	5.14972e-15	0.251227
CD8.Tex	IFI27L2	1.32323e-17	0.251118
CD8.Tex	UBE2N	9.4335e-10	0.25105
CD8.Tex	EMD	1.58233e-07	0.250899
CD8.Tex	PARVG	3.74438e-12	0.250758
CD8.Tex	ZNF79	2.67603e-11	0.250753
CD8.Tex	GSTP1	0.00935094	0.250748
CD8.Tex	SKP1	8.73773e-07	0.250489
CD8.Tex	RTP5	0.000175178	0.249964
CD8.Tex	ITPRIP	2.37229e-33	0.249831
CD8.Tex	ETS1	4.80892e-07	0.249668
CD8.Tex	PHLDA3	6.37526e-41	0.249474
CD8.Tex	CMTM3	0.0204647	0.249255
CD8.Tex	MAP4K1	0.000145652	0.249191
CD8.Tex	TIPARP	1.90254e-05	0.248875
CD8.Tex	DHX36	2.25943e-07	0.248639
CD8.Tex	HLA-A	7.72709e-57	0.248413
CD8.Tex	CCT8	0.0557041	0.247638
CD8.Tex	GZMH	0.000221725	0.247345
CD8.Tex	MAF	3.25736e-12	0.247308
CD8.Tex	KDELR2	5.07191e-10	0.246966
CD8.Tex	REEP5	2.92455e-08	0.246306
CD8.Tex	BLOC1S2	1.37604e-13	0.245799
CD8.Tex	CCT5	0.0198756	0.244995
CD8.Tex	CLIC1	6.4346e-11	0.244799
CD8.Tex	EIF4E	4.32369e-17	0.244606
CD8.Tex	STX5	8.19177e-05	0.244339
CD8.Tex	CACYBP	3.23784e-10	0.244319
CD8.Tex	PPP2CA	0.0188936	0.243107
CD8.Tex	SH2D2A	7.36411e-09	0.243068
CD8.Tex	EWSR1	1.94244e-10	0.242965
CD8.Tex	PPM1D	2.71671e-21	0.242515
CD8.Tex	ARPC1B	5.93899e-05	0.242028
CD8.Tex	TWF2	1.02827e-05	0.241802
CD8.Tex	AC017002.1	1.68007e-44	0.241761
CD8.Tex	SIAH2	1.78727e-05	0.241365
CD8.Tex	TRIM26	2.44484e-13	0.240645
CD8.Tex	PIM3	3.15956e-45	0.240452
CD8.Tex	COQ10B	1.03158e-05	0.239885
CD8.Tex	NASP	0.022579	0.239697
CD8.Tex	NUCB1	0.0720654	0.239692
CD8.Tex	TOX2	3.51945e-47	0.239676
CD8.Tex	NDUFS6	8.24917e-07	0.239589
CD8.Tex	RAC1	3.98988e-13	0.239175
CD8.Tex	IGFLR1	1.55951e-18	0.239045
CD8.Tex	GTF3C6	1.12928e-07	0.238862
CD8.Tex	STRAP	1.11664e-12	0.238648
CD8.Tex	IRF4	1.07538e-23	0.23844
CD8.Tex	TRGV4	8.26176e-12	0.238185
CD8.Tex	ATP6V0D1	5.25107e-14	0.237847
CD8.Tex	TMED9	0.061468	0.237706
CD8.Tex	PPT1	3.343e-07	0.237583
CD8.Tex	SF3A1	0.0169177	0.237222
CD8.Tex	YWHAB	2.04772e-08	0.237005
CD8.Tex	LEPROTL1	6.77261e-05	0.236952
CD8.Tex	HSPA1A	4.57534e-05	0.236364
CD8.Tex	USP11	9.66652e-12	0.235945
CD8.Tex	PCMT1	0.000911745	0.235887
CD8.Tex	MAGOH	4.29384e-13	0.235589
CD8.Tex	APOBEC3H	1.07391e-23	0.235529
CD8.Tex	PSMD13	1.61078e-14	0.235289
CD8.Tex	HNRNPUL1	5.11814e-06	0.235131
CD8.Tex	SRSF9	1.02388e-11	0.234025
CD8.Tex	BCL7B	0.000942258	0.23377
CD8.Tex	CDK6	2.66429e-23	0.233569
CD8.Tex	F2R	0.0198632	0.232467
CD8.Tex	ENO1	3.03954e-16	0.231827
CD8.Tex	PSMA3	2.22704e-10	0.230915
CD8.Tex	H2AFZ	6.89272e-08	0.230772
CD8.Tex	ROMO1	1.14087e-18	0.230455
CD8.Tex	UBE2S	2.32319e-12	0.229649
CD8.Tex	CD2BP2	2.1875e-18	0.228458
CD8.Tex	FTH1	4.03535e-09	0.228441
CD8.Tex	FIBP	0.0224167	0.228266
CD8.Tex	ZC3HAV1	0.00505123	0.227677
CD8.Tex	POLR2K	1.20159e-09	0.227258
CD8.Tex	CHMP1B	1.03528e-05	0.226972
CD8.Tex	AMD1	0.0191454	0.226971
CD8.Tex	EMC4	0.0117069	0.226908
CD8.Tex	NDUFA13	4.2468e-11	0.226617
CD8.Tex	RFTN1	2.46345e-20	0.226397
CD8.Tex	CLEC2B	0.00157639	0.226259
CD8.Tex	BZW1	3.78325e-09	0.226208
CD8.Tex	SYTL3	0.000159132	0.226173
CD8.Tex	CTSD	3.48137e-11	0.225852
CD8.Tex	NFKBIB	1.83622e-13	0.225525
CD8.Tex	HNRNPA3	6.57694e-08	0.225498
CD8.Tex	DNM2	1.17973e-21	0.225482
CD8.Tex	SON	0.0533993	0.225466
CD8.Tex	CCNDBP1	0.063453	0.225343
CD8.Tex	CTR9	0.000233364	0.225133
CD8.Tex	TXN	5.05887e-07	0.224909
CD8.Tex	AKIRIN2	0.0174542	0.224791
CD8.Tex	PRR5L	4.13811e-09	0.224751
CD8.Tex	HCG18	0.00945486	0.224749
CD8.Tex	CARD16	6.50969e-11	0.224641
CD8.Tex	RAB11B	1.509e-06	0.224359
CD8.Tex	PPP1CA	3.78358e-07	0.224322
CD8.Tex	NEDD9	1.70351e-10	0.223858
CD8.Tex	COX6C	0.00280543	0.223714
CD8.Tex	RNF139	1.55096e-17	0.222912
CD8.Tex	CNIH1	3.09609e-07	0.222781
CD8.Tex	MYH9	1.30662e-05	0.222501
CD8.Tex	COX7A2	2.95546e-10	0.222292
CD8.Tex	CMTM7	6.27987e-06	0.222128
CD8.Tex	GRB2	1.89735e-06	0.222043
CD8.Tex	TNFSF4	5.65686e-40	0.221574
CD8.Tex	HSPA4	7.36851e-13	0.221558
CD8.Tex	CCNL1	0.00527075	0.220701
CD8.Tex	MDM2	5.53054e-17	0.220612
CD8.Tex	IL10RA	0.0091722	0.220423
CD8.Tex	TAP1	1.14934e-08	0.219978
CD8.Tex	SLC3A2	9.22901e-07	0.219833
CD8.Tex	ENSG00000015479	1.36054e-06	0.219696
CD8.Tex	MRFAP1	3.37538e-07	0.21944
CD8.Tex	STIP1	1.86268e-07	0.21895
CD8.Tex	DNAJB11	1.20441e-09	0.218888
CD8.Tex	LAP3	6.54954e-11	0.218605
CD8.Tex	RAB1B	3.87551e-05	0.218489
CD8.Tex	APOE	2.39619e-35	0.217997
CD8.Tex	BBC3	7.87049e-12	0.217751
CD8.Tex	IL32	0.0404729	0.217623
CD8.Tex	SLC20A1	0.0349621	0.21709
CD8.Tex	CNOT6L	1.8357e-06	0.217067
CD8.Tex	PRDM1	6.98002e-08	0.216737
CD8.Tex	PSMB3	9.90276e-15	0.216591
CD8.Tex	CNPPD1	0.079127	0.21632
CD8.Tex	CCDC12	8.59453e-07	0.216286
CD8.Tex	PRDX3	3.32274e-08	0.215939
CD8.Tex	BST2	1.96511e-07	0.215747
CD8.Tex	STX11	6.00106e-22	0.215734
CD8.Tex	COX6A1	1.87931e-12	0.215686
CD8.Tex	GPR137B	3.37416e-27	0.21565
CD8.Tex	FAM3C	3.94376e-13	0.215473
CD8.Tex	NAPA	4.70654e-05	0.214915
CD8.Tex	BIK	7.87475e-24	0.214798
CD8.Tex	MAPRE1	0.00261921	0.214796
CD8.Tex	MX1	0.00116875	0.214692
CD8.Tex	DDX3X	2.15173e-09	0.214073
CD8.Tex	UTS2	0.000762133	0.213926
CD8.Tex	ATP6AP2	0.0456475	0.213921
CD8.Tex	HNRNPL	0.00108095	0.213599
CD8.Tex	CCR5	9.52708e-27	0.213296
CD8.Tex	TRDV3	1.31672e-30	0.213164
CD8.Tex	PLSCR1	3.82582e-17	0.212396
CD8.Tex	RAN	4.94551e-08	0.212388
CD8.Tex	APLP2	2.91594e-17	0.212015
CD8.Tex	PSMB2	2.16798e-11	0.21195
CD8.Tex	RHEB	0.0208597	0.211478
CD8.Tex	ARL8B	1.65987e-09	0.211376
CD8.Tex	CDKN2B	2.01873e-60	0.211322
CD8.Tex	TYMS	2.1573e-34	0.211217
CD8.Tex	EIF1B	0.0557486	0.211205
CD8.Tex	MT1X	2.10504e-10	0.211012
CD8.Tex	EDF1	1.72381e-07	0.210954
CD8.Tex	RPN2	4.41932e-05	0.210846
CD8.Tex	ARPP19	1.53247e-13	0.210317
CD8.Tex	TMEM259	0.00574993	0.209916
CD8.Tex	ARF5	2.61203e-09	0.209743
CD8.Tex	PCNA	2.37931e-16	0.209743
CD8.Tex	SNF8	0.000510165	0.20866
CD8.Tex	EMC7	1.99925e-13	0.208061
CD8.Tex	PFN1	4.17559e-09	0.207781
CD8.Tex	RANBP2	7.25764e-08	0.207636
CD8.Tex	TMF1	1.47654e-07	0.207112
CD8.Tex	WDR74	3.78325e-09	0.206865
CD8.Tex	NDUFS5	5.71788e-07	0.206391
CD8.Tex	RAB5A	0.00438639	0.206119
CD8.Tex	ID3	2.68358e-08	0.205179
CD8.Tex	CSNK1D	5.35928e-11	0.204991
CD8.Tex	DHX9	0.00468035	0.204828
CD8.Tex	H2AFY	2.28542e-08	0.204401
CD8.Tex	NDUFA6	1.58548e-09	0.204254
CD8.Tex	PSMD14	2.06188e-05	0.204023
CD8.Tex	AREG	1.71789e-14	0.203757
CD8.Tex	MTHFD2	1.17068e-37	0.203625
CD8.Tex	AKAP5	5.47298e-34	0.203545
CD8.Tex	CCDC59	0.0188083	0.203052
CD8.Tex	HNRNPAB	1.01601e-10	0.202966
CD8.Tex	BUD31	1.01523e-10	0.202419
CD8.Tex	ZBTB38	1.01828e-05	0.20214
CD8.Tex	PRDX5	5.56006e-07	0.201987
CD8.Tex	MAP3K8	1.01939e-06	0.201639
CD8.Tex	MT2A	0.00091371	0.201368
CD8.Tex	TOB2	1.53777e-08	0.201116
CD8.Tex	TXNDC17	6.70301e-08	0.200541
CD8.Tex	KHDRBS1	2.69892e-09	0.2005
CD8.Tex	SRRM1	1.69316e-08	0.200243
CD8.Tex	BAK1	1.34895e-12	0.200056
CD8.Tex	SARNP	0.0193883	0.199473
CD8.Tex	EXOSC9	2.58158e-05	0.199153
CD8.Tex	FAM53B	3.84286e-06	0.199067
CD8.Tex	TRAT1	8.99687e-07	0.199015
CD8.Tex	BDP1	0.0672159	0.198557
CD8.Tex	EZH2	1.75129e-17	0.198406
CD8.Tex	ELOVL5	0.0329796	0.19828
CD8.Tex	BTG2	3.80433e-07	0.197094
CD8.Tex	SNRPD1	2.68924e-10	0.196095
CD8.Tex	RAB27A	2.52069e-10	0.195906
CD8.Tex	RMND5A	2.48842e-05	0.195796
CD8.Tex	NUDT21	1.79685e-05	0.195611
CD8.Tex	YTHDF2	4.75044e-07	0.195381
CD8.Tex	MKNK2	0.0979086	0.195328
CD8.Tex	PAF1	4.1824e-10	0.195212
CD8.Tex	NARF	0.0141748	0.195012
CD8.Tex	PTBP1	8.48368e-08	0.194947
CD8.Tex	HBS1L	6.72718e-09	0.1949
CD8.Tex	VAPA	0.00126573	0.194767
CD8.Tex	FAM103A1	9.7682e-06	0.194162
CD8.Tex	PER1	1.89526e-06	0.194114
CD8.Tex	JUND	9.63241e-11	0.194068
CD8.Tex	C17orf49	0.00366493	0.19384
CD8.Tex	WTAP	0.00107656	0.193462
CD8.Tex	NDUFAB1	1.0427e-05	0.193442
CD8.Tex	RHOA	2.36588e-09	0.193374
CD8.Tex	ETNK1	2.18517e-06	0.192765
CD8.Tex	SMIM15	0.0761197	0.192317
CD8.Tex	EML4	0.0012595	0.192065
CD8.Tex	NDUFB6	2.96813e-15	0.191867
CD8.Tex	ORMDL2	1.45324e-08	0.191592
CD8.Tex	NDUFB11	1.81606e-06	0.191549
CD8.Tex	AKAP17A	1.4709e-05	0.19137
CD8.Tex	CSNK2B	0.000124992	0.191195
CD8.Tex	LRRFIP1	7.09356e-07	0.19115
CD8.Tex	PRKAR1A	0.0016807	0.19108
CD8.Tex	PTPN11	2.96237e-08	0.190953
CD8.Tex	PPIB	2.20568e-08	0.1907
CD8.Tex	KRT86	7.93744e-47	0.190604
CD8.Tex	CXorf40B	9.18722e-15	0.190371
CD8.Tex	NONO	4.19957e-05	0.189695
CD8.Tex	TMEM258	0.000194676	0.189213
CD8.Tex	ASXL2	0.072544	0.189029
CD8.Tex	NELFCD	9.66652e-12	0.188999
CD8.Tex	BIRC3	0.000179528	0.188865
CD8.Tex	ITPR1	1.42198e-12	0.188529
CD8.Tex	MDH1	2.82469e-08	0.188084
CD8.Tex	CDC40	0.0504251	0.187973
CD8.Tex	NDUFA1	0.000529666	0.187409
CD8.Tex	CCT4	0.00505123	0.187291
CD8.Tex	TMEM50A	2.93422e-05	0.18728
CD8.Tex	PTMA	9.85908e-16	0.186963
CD8.Tex	ILF3	0.00405515	0.186875
CD8.Tex	SRA1	5.16567e-12	0.186753
CD8.Tex	KIR3DL2	2.59449e-09	0.186739
CD8.Tex	CWC25	8.51629e-10	0.186526
CD8.Tex	FAM129A	2.14354e-05	0.186405
CD8.Tex	RAB22A	1.48296e-08	0.185822
CD8.Tex	ETFB	0.0394648	0.185489
CD8.Tex	HSD17B10	2.08767e-14	0.185179
CD8.Tex	KDM6B	1.41763e-06	0.184836
CD8.Tex	SLC1A5	1.35527e-12	0.184833
CD8.Tex	TBC1D2B	2.06257e-12	0.1842
CD8.Tex	AP2S1	2.86025e-08	0.18383
CD8.Tex	TOP1	2.69374e-07	0.183492
CD8.Tex	TRAF4	1.35791e-12	0.183339
CD8.Tex	TXNDC11	0.000196633	0.183149
CD8.Tex	MVP	0.0616726	0.183019
CD8.Tex	CHORDC1	0.0503289	0.182969
CD8.Tex	HNRNPU	1.45335e-09	0.182891
CD8.Tex	UBE2D1	0.00626115	0.182676
CD8.Tex	APMAP	3.82028e-05	0.182593
CD8.Tex	ETS2	8.13773e-16	0.182301
CD8.Tex	YIF1A	0.000213264	0.182287
CD8.Tex	IFI16	1.61626e-06	0.182128
CD8.Tex	TRGV3	2.20572e-05	0.181791
CD8.Tex	CD2	0.0022388	0.181367
CD8.Tex	EIF3J	0.00981496	0.181337
CD8.Tex	GFOD1	2.29554e-23	0.181162
CD8.Tex	CIB1	0.0128619	0.181042
CD8.Tex	HMGN1	0.0247876	0.180927
CD8.Tex	LBR	0.021578	0.180924
CD8.Tex	NUTF2	1.94014e-05	0.180795
CD8.Tex	TIMM17A	4.74061e-15	0.180734
CD8.Tex	SPCS1	1.15275e-06	0.180591
CD8.Tex	SLFN12L	0.0330196	0.18026
CD8.Tex	VDAC1	2.31588e-09	0.180037
CD8.Tex	NDUFC2	1.05355e-06	0.179816
CD8.Tex	PSMC4	1.65086e-05	0.179709
CD8.Tex	GNPTAB	0.000632556	0.179166
CD8.Tex	TM2D3	0.0964395	0.17861
CD8.Tex	HIF1A	0.0956107	0.178551
CD8.Tex	ATP5J2	3.49866e-07	0.178547
CD8.Tex	CDS2	3.56241e-07	0.178345
CD8.Tex	ACIN1	1.92372e-05	0.178024
CD8.Tex	PDE4B	0.00493925	0.177743
CD8.Tex	SPPL2A	3.19584e-07	0.177717
CD8.Tex	DFNB31	1.2618e-20	0.177709
CD8.Tex	SPATS2L	1.38561e-16	0.177634
CD8.Tex	TMEM39A	9.11968e-11	0.177612
CD8.Tex	DNAJC15	0.00129517	0.177418
CD8.Tex	SYT11	9.34256e-14	0.176897
CD8.Tex	GPI	8.33705e-06	0.176639
CD8.Tex	HSPA13	0.0201599	0.176558
CD8.Tex	NR4A1	8.26176e-12	0.176461
CD8.Tex	AIF1	0.000590649	0.17574
CD8.Tex	ZC3H12A	4.74488e-10	0.175436
CD8.Tex	B3GNT5	2.69353e-32	0.175109
CD8.Tex	RHOC	2.95404e-06	0.175071
CD8.Tex	AKIRIN1	7.86552e-07	0.174893
CD8.Tex	CCDC47	0.00669325	0.174626
CD8.Tex	KDM2B	2.08569e-17	0.174567
CD8.Tex	ITGB2	6.8875e-05	0.174251
CD8.Tex	CCDC64	8.41583e-23	0.174019
CD8.Tex	RLF	0.0101479	0.173666
CD8.Tex	ISG20L2	5.32208e-07	0.173281
CD8.Tex	STMN1	3.99154e-08	0.172931
CD8.Tex	ISCA1	2.50264e-08	0.172707
CD8.Tex	GRPEL1	0.0944279	0.172569
CD8.Tex	TRGC2	0.0376064	0.172371
CD8.Tex	COX7B	2.83482e-06	0.17208
CD8.Tex	PON2	2.71853e-23	0.172059
CD8.Tex	C9orf16	0.0306599	0.17196
CD8.Tex	GABARAPL2	0.00151977	0.171848
CD8.Tex	WIPF1	2.0383e-07	0.171833
CD8.Tex	TNFSF10	0.0890634	0.17162
CD8.Tex	TAX1BP1	0.003776	0.171165
CD8.Tex	SMS	6.56152e-05	0.171081
CD8.Tex	NDUFA2	0.00573543	0.17107
CD8.Tex	CRIM1	3.54438e-28	0.171007
CD8.Tex	RANBP1	0.000101286	0.170946
CD8.Tex	CARS	5.1292e-09	0.170629
CD8.Tex	SEC13	1.75342e-05	0.170525
CD8.Tex	SEC11A	2.79154e-07	0.170424
CD8.Tex	ASL	0.0309327	0.17016
CD8.Tex	LAMP1	0.0148945	0.170024
CD8.Tex	ATP6V1B2	2.24605e-09	0.169834
CD8.Tex	SURF2	3.24601e-11	0.169824
CD8.Tex	POLR3E	1.21451e-07	0.169422
CD8.Tex	B4GALT1	0.00282052	0.169025
CD8.Tex	TMEM70	2.99664e-12	0.168893
CD8.Tex	MAP4	7.22039e-07	0.168587
CD8.Tex	ISCU	2.8236e-05	0.168572
CD8.Tex	CDC5L	0.00654544	0.168402
CD8.Tex	MRPS36	1.55719e-05	0.168209
CD8.Tex	RASGRP1	3.15253e-06	0.168189
CD8.Tex	PSMA6	4.28304e-06	0.167911
CD8.Tex	CDKN1B	0.00118515	0.16741
CD8.Tex	ST8SIA4	1.43353e-11	0.167243
CD8.Tex	PDE4DIP	9.5895e-10	0.166748
CD8.Tex	MXD4	1.64937e-10	0.166694
CD8.Tex	ANP32A	5.63377e-05	0.166588
CD8.Tex	CYLD	1.78246e-06	0.166568
CD8.Tex	ASNA1	8.13527e-15	0.16642
CD8.Tex	POM121	0.00473505	0.165798
CD8.Tex	MFSD6	7.07944e-09	0.165578
CD8.Tex	HSBP1	9.32282e-11	0.165458
CD8.Tex	GOLGB1	0.000330469	0.164713
CD8.Tex	PPP4R3A	1.5165e-05	0.164557
CD8.Tex	CKAP2	4.41491e-06	0.163604
CD8.Tex	CD247	3.52523e-05	0.163297
CD8.Tex	CDKN1A	0.000155149	0.16313
CD8.Tex	CAPZB	1.26148e-07	0.162837
CD8.Tex	EIF4EBP1	3.9454e-06	0.162664
CD8.Tex	PSMA2	1.27891e-05	0.162411
CD8.Tex	GOLPH3	3.44198e-08	0.162326
CD8.Tex	TGIF2	4.51446e-10	0.162179
CD8.Tex	SEC11C	6.49565e-06	0.162114
CD8.Tex	SCCPDH	2.40882e-13	0.161928
CD8.Tex	THRAP3	0.00020523	0.161904
CD8.Tex	COX20	0.0188936	0.161822
CD8.Tex	GALNT2	2.41531e-06	0.161754
CD8.Tex	CCT6A	5.85008e-07	0.161753
CD8.Tex	CSNK1G3	1.19175e-08	0.161582
CD8.Tex	PAG1	1.55785e-06	0.161412
CD8.Tex	EMC3	2.58916e-07	0.160796
CD8.Tex	GYG1	2.39874e-07	0.160715
CD8.Tex	ZFYVE28	8.97189e-09	0.160468
CD8.Tex	C3orf17	2.93408e-09	0.160299
CD8.Tex	AGO2	7.53733e-06	0.160194
CD8.Tex	WHSC1L1	0.0054543	0.160191
CD8.Tex	SPAG1	2.52645e-05	0.160105
CD8.Tex	TRAF1	4.32578e-07	0.160062
CD8.Tex	STOML2	0.0120262	0.159895
CD8.Tex	SMARCA5	6.8132e-06	0.159602
CD8.Tex	AP2M1	0.011808	0.159594
CD8.Tex	TFDP1	9.59022e-05	0.15949
CD8.Tex	EIF1	3.73657e-06	0.15946
CD8.Tex	RP11-463O12.3	2.96808e-23	0.159392
CD8.Tex	CCSER2	0.014365	0.159324
CD8.Tex	SRSF3	0.000193284	0.159085
CD8.Tex	PTPRJ	7.72783e-11	0.158931
CD8.Tex	SLC2A8	1.58805e-25	0.158869
CD8.Tex	MEF2D	2.5666e-07	0.158659
CD8.Tex	FASLG	2.41736e-09	0.158585
CD8.Tex	HMGN2	0.00247145	0.158453
CD8.Tex	C19orf43	1.05199e-05	0.158301
CD8.Tex	C19orf24	1.7184e-05	0.158138
CD8.Tex	ATP6V0E1	4.72567e-05	0.157906
CD8.Tex	HBP1	7.00542e-05	0.157851
CD8.Tex	RAB11A	0.0075272	0.157795
CD8.Tex	TOR1AIP1	0.0103196	0.157147
CD8.Tex	TRPS1	3.68568e-15	0.157015
CD8.Tex	PTPRC	0.000816194	0.157011
CD8.Tex	SMARCC1	0.0499764	0.15701
CD8.Tex	WDR83OS	5.24183e-06	0.156932
CD8.Tex	TM9SF1	2.98181e-09	0.156621
CD8.Tex	SEC61B	0.000366035	0.15661
CD8.Tex	PARD6G	7.20217e-26	0.156197
CD8.Tex	SNX10	1.90229e-09	0.155834
CD8.Tex	ARPC3	0.00011025	0.155592
CD8.Tex	ITPA	0.0268106	0.155436
CD8.Tex	TXNL1	0.000524103	0.155132
CD8.Tex	KDM2A	0.00533789	0.155128
CD8.Tex	GPX1	8.97138e-05	0.154731
CD8.Tex	SNX18	3.81804e-11	0.154584
CD8.Tex	PSME3	0.0533731	0.154363
CD8.Tex	LAMTOR3	0.000978352	0.154301
CD8.Tex	EP300	0.000119142	0.154135
CD8.Tex	CDK11B	0.0939921	0.153977
CD8.Tex	STARD7	1.16638e-09	0.153729
CD8.Tex	NDUFS3	0.00184661	0.153683
CD8.Tex	SEPT11	1.44974e-06	0.153516
CD8.Tex	CLSTN3	1.41682e-07	0.153104
CD8.Tex	SELT	2.63743e-06	0.1529
CD8.Tex	FOSB	0.000168428	0.152846
CD8.Tex	CEBPZ	0.000602657	0.152581
CD8.Tex	PIK3CG	0.0746296	0.151816
CD8.Tex	ASB2	1.21967e-25	0.151588
CD8.Tex	HDAC1	0.000190798	0.151398
CD8.Tex	TET2	2.27397e-14	0.151318
CD8.Tex	CHMP2A	0.0112649	0.151235
CD8.Tex	KIF20B	0.000197111	0.151196
CD8.Tex	ARL6IP5	0.00726333	0.151106
CD8.Tex	LINC00152	1.89657e-05	0.150996
CD8.Tex	EIF4G2	0.00260927	0.150827
CD8.Tex	RAB35	0.0131309	0.150535
CD8.Tex	CDC123	9.34458e-08	0.150446
CD8.Tex	PSMC1	1.48985e-08	0.150441
CD8.Tex	ZC3H18	0.0558945	0.150286
CD8.Tex	SS18	0.0988749	0.150259
CD8.Tex	IFI35	1.75958e-07	0.150238
CD8.Tex	COPB1	0.00578585	0.150073
CD8.Tex	MSI2	8.46769e-08	0.149928
CD8.Tex	TIGAR	3.5102e-14	0.149657
CD8.Tex	GALNT1	5.78353e-08	0.149384
CD8.Tex	FAM160B1	8.19201e-09	0.149354
CD8.Tex	TLK1	0.000107309	0.149193
CD8.Tex	CDC73	0.000609878	0.148966
CD8.Tex	DNAJB9	6.0301e-07	0.1489
CD8.Tex	CKAP2L	1.72641e-26	0.148835
CD8.Tex	SRP14	0.000425362	0.148783
CD8.Tex	CHPT1	7.43035e-08	0.148495
CD8.Tex	CD83	0.00258552	0.148449
CD8.Tex	TERF1	3.2803e-07	0.148332
CD8.Tex	PSMA4	4.92028e-06	0.148206
CD8.Tex	LSM1	3.88772e-05	0.147939
CD8.Tex	NEK1	1.26568e-05	0.147881
CD8.Tex	TYMP	3.96344e-07	0.147688
CD8.Tex	BTG1	0.000845424	0.147421
CD8.Tex	MIDN	0.00991577	0.147408
CD8.Tex	TECR	0.00883955	0.146902
CD8.Tex	RANGAP1	3.9371e-11	0.146704
CD8.Tex	PFDN2	7.7071e-06	0.146631
CD8.Tex	EIF4G1	0.000333585	0.146522
CD8.Tex	HES4	2.00938e-16	0.146503
CD8.Tex	SLC16A3	1.88049e-08	0.146353
CD8.Tex	COPA	0.000307874	0.146281
CD8.Tex	ABHD6	5.46545e-17	0.145986
CD8.Tex	SEC61G	0.00614172	0.145966
CD8.Tex	CAND1	6.33337e-05	0.145496
CD8.Tex	TARS	5.40715e-07	0.144998
CD8.Tex	YWHAG	0.0545228	0.144978
CD8.Tex	RBBP8	3.4147e-16	0.14485
CD8.Tex	RAB1A	3.86144e-05	0.144501
CD8.Tex	RAC2	0.00501407	0.14438
CD8.Tex	SGMS1	4.78881e-05	0.144288
CD8.Tex	PRKX	0.0121089	0.143987
CD8.Tex	PSENEN	1.05956e-06	0.14396
CD8.Tex	TALDO1	0.000216043	0.143944
CD8.Tex	TCEB2	0.036356	0.143745
CD8.Tex	CSRNP1	4.62593e-05	0.143636
CD8.Tex	SCO2	0.00339875	0.143513
CD8.Tex	TRIAP1	7.64464e-07	0.14334
CD8.Tex	FAM13B	0.000554018	0.143305
CD8.Tex	HMCES	0.0664926	0.143249
CD8.Tex	SLC27A2	9.09391e-24	0.143036
CD8.Tex	DDB1	9.288e-05	0.142991
CD8.Tex	TMEM59	0.000651955	0.14278
CD8.Tex	FAM53C	2.45629e-10	0.142239
CD8.Tex	ERGIC3	0.0077431	0.142116
CD8.Tex	MBNL2	0.0143434	0.142061
CD8.Tex	OAT	2.02399e-07	0.14165
CD8.Tex	PARP1	0.0118277	0.14163
CD8.Tex	NRAS	3.80258e-07	0.141572
CD8.Tex	TRA2B	0.00028385	0.141509
CD8.Tex	LAIR2	9.51844e-21	0.141457
CD8.Tex	B3GNT2	0.000189185	0.14141
CD8.Tex	ZDBF2	1.54827e-13	0.141036
CD8.Tex	DCAF13	5.95275e-10	0.140979
CD8.Tex	SNRPB2	0.00092563	0.140838
CD8.Tex	AKAP13	0.000678726	0.140777
CD8.Tex	YTHDF3	1.42182e-06	0.140545
CD8.Tex	TMEM179B	1.46449e-05	0.140492
CD8.Tex	FLNB	2.67478e-10	0.140435
CD8.Tex	TMX1	6.51432e-08	0.139943
CD8.Tex	SRSF6	9.45995e-06	0.139709
CD8.Tex	IL10	6.27083e-17	0.139443
CD8.Tex	SUCO	0.000183571	0.139208
CD8.Tex	CSTB	5.74713e-06	0.139017
CD8.Tex	TMEM208	0.000246326	0.139004
CD8.Tex	NMB	3.09623e-11	0.138765
CD8.Tex	JOSD2	0.000644545	0.138763
CD8.Tex	FUT8	6.00676e-11	0.138521
CD8.Tex	C1D	6.59416e-05	0.137898
CD8.Tex	USP16	9.55481e-05	0.137662
CD8.Tex	NFAT5	7.009e-10	0.137637
CD8.Tex	SMAD7	9.75069e-05	0.137558
CD8.Tex	MRPL27	0.00463202	0.137172
CD8.Tex	NIPA2	0.00812434	0.137162
CD8.Tex	GPCPD1	2.12679e-05	0.137156
CD8.Tex	PLA2G16	6.85648e-10	0.13693
CD8.Tex	MTCH2	0.0371176	0.13669
CD8.Tex	TCTN3	8.1174e-09	0.136469
CD8.Tex	PHTF2	0.00130526	0.136372
CD8.Tex	SAR1A	0.00260144	0.136235
CD8.Tex	CCDC97	0.0383999	0.136152
CD8.Tex	TMEM155	1.84401e-39	0.13615
CD8.Tex	PAM	1.05877e-08	0.136139
CD8.Tex	SRP54	0.000371052	0.136094
CD8.Tex	HSPB11	9.51734e-05	0.135976
CD8.Tex	JMJD4	2.02213e-12	0.135663
CD8.Tex	TSPAN5	0.00528879	0.135326
CD8.Tex	WDR1	0.00317763	0.135169
CD8.Tex	NEU1	4.68779e-07	0.135126
CD8.Tex	FAM96B	8.23595e-05	0.135016
CD8.Tex	PRPF38A	5.42112e-05	0.134589
CD8.Tex	PHF5A	0.00116733	0.134491
CD8.Tex	PRMT1	0.00470411	0.134421
CD8.Tex	PPP4C	0.00241448	0.134377
CD8.Tex	NUFIP2	7.67134e-06	0.134297
CD8.Tex	LMAN2	0.00397571	0.13422
CD8.Tex	AHR	0.0317429	0.134211
CD8.Tex	HSPB1	0.0211683	0.134142
CD8.Tex	PPIF	3.43109e-06	0.134075
CD8.Tex	G6PD	0.00515628	0.133832
CD8.Tex	SMC3	0.00119267	0.133807
CD8.Tex	MARCH3	2.79321e-07	0.133643
CD8.Tex	CASZ1	1.49637e-18	0.133311
CD8.Tex	RBM22	0.0268263	0.133091
CD8.Tex	PTPRA	0.0355682	0.132444
CD8.Tex	CCT3	0.000280736	0.132434
CD8.Tex	RTFDC1	0.000388973	0.132311
CD8.Tex	ATF4	0.0504632	0.13219
CD8.Tex	KDM5B	2.50264e-08	0.131793
CD8.Tex	GPR18	7.88019e-06	0.130892
CD8.Tex	RCE1	0.00091371	0.130823
CD8.Tex	AVPI1	1.09632e-14	0.130775
CD8.Tex	GNA13	0.00931736	0.130647
CD8.Tex	ABAT	7.19958e-20	0.130624
CD8.Tex	NDUFA9	0.00439595	0.130597
CD8.Tex	PAPOLA	0.00799884	0.130587
CD8.Tex	LUC7L2	0.0315485	0.130564
CD8.Tex	TP53INP2	2.43363e-18	0.13043
CD8.Tex	CCDC141	1.3515e-15	0.130297
CD8.Tex	TOX4	0.00226682	0.130199
CD8.Tex	CCNT1	0.00034261	0.129903
CD8.Tex	MLEC	2.99606e-05	0.129823
CD8.Tex	TCEB3	7.74298e-09	0.129809
CD8.Tex	RAB7A	0.000606214	0.129647
CD8.Tex	MYL6B	3.44096e-20	0.129534
CD8.Tex	ZNF184	3.7337e-13	0.129415
CD8.Tex	GADD45A	2.59095e-07	0.129352
CD8.Tex	SLU7	0.00544766	0.129112
CD8.Tex	ETV1	9.47386e-25	0.128962
CD8.Tex	AHSA1	2.48414e-05	0.128912
CD8.Tex	LAGE3	0.0232051	0.12863
CD8.Tex	HDLBP	1.81136e-05	0.128502
CD8.Tex	ELL2	2.08763e-07	0.128204
CD8.Tex	KIR2DL4	1.47437e-18	0.128148
CD8.Tex	MPC2	0.0122816	0.128025
CD8.Tex	SEC23B	0.000190798	0.127974
CD8.Tex	PSMD2	0.0136509	0.127913
CD8.Tex	DZIP3	6.76729e-05	0.127757
CD8.Tex	MRPL52	0.00917433	0.127642
CD8.Tex	TFRC	0.000783402	0.127337
CD8.Tex	SRI	0.0990241	0.127214
CD8.Tex	MTFP1	0.000103495	0.12686
CD8.Tex	GOLIM4	1.54037e-18	0.126713
CD8.Tex	MED29	0.00167309	0.126686
CD8.Tex	ZNF622	0.000377758	0.126653
CD8.Tex	DDIT3	0.000339214	0.12655
CD8.Tex	MAN2A1	0.0169499	0.12653
CD8.Tex	POLR2L	0.0023224	0.126473
CD8.Tex	SERTAD3	8.51629e-10	0.126313
CD8.Tex	TIAM1	1.16687e-08	0.12629
CD8.Tex	SF3B2	0.00140633	0.126268
CD8.Tex	LAPTM4A	0.0100914	0.125899
CD8.Tex	NCDN	1.76539e-11	0.125833
CD8.Tex	PSMC3	9.369e-05	0.12556
CD8.Tex	MCTP2	6.84538e-06	0.125383
CD8.Tex	ZNF267	1.06905e-08	0.125347
CD8.Tex	GFPT1	3.3745e-05	0.125307
CD8.Tex	ELMSAN1	0.000851777	0.125253
CD8.Tex	MPP1	1.90214e-11	0.125218
CD8.Tex	ZPR1	0.000302191	0.12506
CD8.Tex	PSMD11	0.00294929	0.124952
CD8.Tex	BTBD10	0.0122548	0.124891
CD8.Tex	ITGA1	1.01743e-06	0.124232
CD8.Tex	TNKS2	0.00874622	0.124106
CD8.Tex	TOPORS	5.93471e-09	0.123913
CD8.Tex	ATP2A2	4.43039e-08	0.123843
CD8.Tex	ATP5C1	0.000958686	0.123799
CD8.Tex	RBM42	0.00401205	0.123753
CD8.Tex	TCP1	0.000230847	0.123698
CD8.Tex	ZCCHC10	0.000163685	0.123686
CD8.Tex	ITSN2	1.42232e-05	0.123675
CD8.Tex	SLC35E1	0.035469	0.123673
CD8.Tex	FUBP1	0.0991229	0.123508
CD8.Tex	CCRL2	2.20866e-19	0.123424
CD8.Tex	KCNK1	5.19913e-26	0.12338
CD8.Tex	CENPF	7.66721e-12	0.123346
CD8.Tex	LINC01420	0.00496701	0.123145
CD8.Tex	DLD	0.00925642	0.122934
CD8.Tex	ODF3B	9.06107e-07	0.122527
CD8.Tex	KMT5C	1.41314e-10	0.122475
CD8.Tex	NBL1	1.26981e-18	0.122428
CD8.Tex	IP6K1	3.39715e-06	0.12242
CD8.Tex	CYSTM1	8.4419e-05	0.122188
CD8.Tex	AEN	5.40525e-05	0.122177
CD8.Tex	DTHD1	6.2484e-05	0.122132
CD8.Tex	IMMT	0.0185299	0.122052
CD8.Tex	ICAM3	0.0336069	0.121755
CD8.Tex	STAM	2.1891e-07	0.12145
CD8.Tex	TRAF3	0.00107656	0.120599
CD8.Tex	SGPP2	2.137e-13	0.120552
CD8.Tex	KRR1	1.25048e-07	0.120258
CD8.Tex	SOCS3	0.012733	0.120248
CD8.Tex	QRICH1	0.072544	0.120071
CD8.Tex	UBE2E3	0.000330762	0.120005
CD8.Tex	TLE3	3.35955e-07	0.119939
CD8.Tex	SPAG9	0.000783402	0.119861
CD8.Tex	PSMA1	0.0189672	0.119664
CD8.Tex	EIF6	0.000785656	0.119519
CD8.Tex	KIAA0232	1.02159e-06	0.119454
CD8.Tex	LRRC59	0.00925642	0.119434
CD8.Tex	ANKHD1	0.00705733	0.119291
CD8.Tex	WSB1	0.00983365	0.119176
CD8.Tex	PSMC2	1.16509e-05	0.119016
CD8.Tex	VOPP1	4.82171e-06	0.118879
CD8.Tex	TRAV9-2	2.23583e-05	0.118864
CD8.Tex	ATPIF1	0.0181989	0.118823
CD8.Tex	TRBV6-5	0.0717142	0.118584
CD8.Tex	SH3GLB1	0.00332705	0.118522
CD8.Tex	POLR1C	0.000595661	0.118421
CD8.Tex	PRCC	0.0070568	0.118117
CD8.Tex	MCM6	0.000372957	0.117989
CD8.Tex	ABCF1	0.000104223	0.117965
CD8.Tex	C17orf89	0.00436871	0.117828
CD8.Tex	PSMA5	0.00186648	0.117685
CD8.Tex	CXCL16	2.0857e-11	0.117663
CD8.Tex	PDCD10	0.0982431	0.117593
CD8.Tex	C1orf21	0.0960066	0.117432
CD8.Tex	TIMM50	0.00108429	0.117302
CD8.Tex	PNKP	0.0698725	0.117297
CD8.Tex	CDC37	0.0235274	0.117233
CD8.Tex	SLC25A46	0.0039299	0.11718
CD8.Tex	FXR1	0.0189735	0.117161
CD8.Tex	HUWE1	0.0161078	0.117151
CD8.Tex	PSMB4	0.000100444	0.117119
CD8.Tex	TNFRSF10B	2.76509e-06	0.117106
CD8.Tex	NR1H2	0.000276037	0.116648
CD8.Tex	PRPF40A	0.0170802	0.116534
CD8.Tex	ZBTB21	2.35934e-10	0.11639
CD8.Tex	HACD3	0.000203241	0.116358
CD8.Tex	RBM25	0.0901126	0.116294
CD8.Tex	DOCK8	0.000715309	0.116229
CD8.Tex	MFAP1	0.000607225	0.116184
CD8.Tex	TIMM8B	9.35527e-08	0.115985
CD8.Tex	TFIP11	0.0046711	0.115901
CD8.Tex	ORAI1	0.0702225	0.115524
CD8.Tex	PDXK	3.87105e-07	0.115443
CD8.Tex	GNL1	0.00665547	0.115265
CD8.Tex	ZNF791	0.0763827	0.115216
CD8.Tex	GATA3	0.0941364	0.115184
CD8.Tex	PARP14	8.24873e-05	0.115099
CD8.Tex	C3orf38	0.000401967	0.115084
CD8.Tex	WDR47	1.93462e-08	0.115057
CD8.Tex	CCL3L3	8.1174e-09	0.114951
CD8.Tex	GORASP2	0.00109611	0.114829
CD8.Tex	OSBPL3	8.32192e-06	0.114724
CD8.Tex	CSNK1A1	0.0161284	0.114574
CD8.Tex	DRAM1	2.45459e-16	0.114024
CD8.Tex	PLAA	0.00245355	0.114002
CD8.Tex	RBM5	0.0054543	0.113823
CD8.Tex	GK	8.46968e-09	0.113729
CD8.Tex	FRMD4B	1.1938e-06	0.113619
CD8.Tex	TUBB2A	6.53808e-07	0.113612
CD8.Tex	OPA1	0.000135205	0.11316
CD8.Tex	MRPL54	0.0214774	0.113083
CD8.Tex	MTCH1	0.0384567	0.11279
CD8.Tex	SF3B1	0.000582214	0.112753
CD8.Tex	HNRNPC	0.0016807	0.112729
CD8.Tex	ACSL1	1.37937e-08	0.112353
CD8.Tex	PGD	0.000131215	0.112262
CD8.Tex	SNRNP25	0.0139708	0.112176
CD8.Tex	ZNF644	0.00281476	0.112026
CD8.Tex	WAPL	0.00498086	0.111996
CD8.Tex	GNGT2	0.00287471	0.111868
CD8.Tex	TIMMDC1	0.00104458	0.111681
CD8.Tex	CD59	0.0290963	0.1116
CD8.Tex	LRPAP1	0.0331867	0.111461
CD8.Tex	ANKRD37	4.35876e-05	0.11141
CD8.Tex	ATF3	1.22149e-09	0.111305
CD8.Tex	LAMP2	0.00195633	0.11124
CD8.Tex	CTPS1	9.15896e-08	0.11102
CD8.Tex	CD84	0.039031	0.110783
CD8.Tex	COX16	0.0016807	0.110731
CD8.Tex	WDR18	3.2711e-06	0.110725
CD8.Tex	FLII	0.0376949	0.110528
CD8.Tex	HYOU1	2.593e-05	0.110396
CD8.Tex	SUPT5H	0.00492295	0.110275
CD8.Tex	RCHY1	1.48669e-07	0.110127
CD8.Tex	TAF15	0.0440268	0.109858
CD8.Tex	DERL2	4.82171e-06	0.109558
CD8.Tex	CD53	0.0050506	0.10953
CD8.Tex	USP14	0.0248315	0.109418
CD8.Tex	AKAP9	0.0182846	0.109356
CD8.Tex	TPM4	0.0194367	0.109354
CD8.Tex	SLC25A32	0.0539475	0.109338
CD8.Tex	RNF114	0.00141024	0.108779
CD8.Tex	DLEU2	4.44718e-05	0.108711
CD8.Tex	PPP3R1	0.00434595	0.108701
CD8.Tex	CAPRIN1	0.0011242	0.108528
CD8.Tex	SIK2	5.36272e-07	0.108453
CD8.Tex	GTF3C1	4.04895e-05	0.1082
CD8.Tex	DOCK2	0.0200181	0.107456
CD8.Tex	XRCC6	0.00036746	0.107285
CD8.Tex	C11orf98	0.000399101	0.107131
CD8.Tex	MPDU1	2.39223e-08	0.106751
CD8.Tex	DPP3	1.02925e-06	0.106736
CD8.Tex	LGALS9	0.000400997	0.106721
CD8.Tex	ALYREF	0.004004	0.106687
CD8.Tex	IST1	2.26979e-05	0.10654
CD8.Tex	UQCC2	0.00877406	0.106292
CD8.Tex	ACOT9	3.09133e-05	0.106028
CD8.Tex	MAFF	0.0623466	0.105834
CD8.Tex	MRPL22	0.000330208	0.105819
CD8.Tex	SDF2L1	0.0388823	0.10567
CD8.Tex	MS4A6A	5.42136e-10	0.105578
CD8.Tex	SOCS4	0.00550726	0.105301
CD8.Tex	NUDT14	0.00106587	0.104848
CD8.Tex	TCERG1	0.0145699	0.104807
CD8.Tex	HAUS3	0.0232483	0.104602
CD8.Tex	ZNF282	6.68624e-14	0.104489
CD8.Tex	PPHLN1	0.0812636	0.104484
CD8.Tex	VANGL1	5.81817e-10	0.104477
CD8.Tex	SDE2	4.31667e-07	0.104217
CD8.Tex	RHOB	0.0442683	0.104072
CD8.Tex	MPG	0.0105649	0.103954
CD8.Tex	TOLLIP	0.00120405	0.103902
CD8.Tex	USP38	0.00332705	0.103688
CD8.Tex	MRPL28	0.00525838	0.1036
CD8.Tex	MT1E	1.85553e-05	0.103514
CD8.Tex	PLPP1	2.27419e-06	0.103408
CD8.Tex	MESDC2	0.0795136	0.103258
CD8.Tex	YIPF5	0.0268039	0.103223
CD8.Tex	TCEB1	0.0122742	0.103214
CD8.Tex	CCAR1	0.0999817	0.103155
CD8.Tex	NOP10	0.0611053	0.103142
CD8.Tex	MSL2	0.000107134	0.103095
CD8.Tex	POR	0.0196903	0.102835
CD8.Tex	CDC37L1	0.000970112	0.102464
CD8.Tex	ABHD5	0.00016323	0.102272
CD8.Tex	DERL3	0.000153861	0.102041
CD8.Tex	ARMCX3	0.000976189	0.101907
CD8.Tex	MTHFD1	3.86332e-07	0.101733
CD8.Tex	OS9	0.012719	0.101719
CD8.Tex	ADAM19	3.3415e-07	0.101565
CD8.Tex	TFPT	7.46338e-06	0.10154
CD8.Tex	PLEKHA3	7.29735e-05	0.101495
CD8.Tex	EPAS1	1.13593e-18	0.101455
CD8.Tex	TDG	0.0138895	0.101436
CD8.Tex	CENPN	1.97927e-10	0.100847
CD8.Tex	TIPRL	0.00265622	0.10063
CD8.Tex	SYNE3	0.0208491	0.100602
CD8.Tex	NCOA1	1.10373e-05	0.100564
CD8.Tex	LMAN1	0.00530809	0.100434
CD8.Tex	NPIPB5	5.59113e-05	0.10027
CD8.Tex	METTL8	7.8128e-07	0.100005
CD8.Tex	ASMTL	1.72649e-06	0.099798
CD8.Tex	RAE1	2.12295e-05	0.0997447
CD8.Tex	PLCG2	1.18304e-05	0.0995817
CD8.Tex	PFKP	0.0175708	0.0993851
CD8.Tex	YES1	0.000806868	0.0993734
CD8.Tex	PLPP5	0.0495949	0.0992095
CD8.Tex	ORMDL3	0.0352575	0.0991308
CD8.Tex	LRRC41	0.0276045	0.0990983
CD8.Tex	COPB2	0.0203889	0.0990822
CD8.Tex	PSMD6	0.0110094	0.098729
CD8.Tex	ZMAT3	0.00151613	0.098634
CD8.Tex	HLA-DQA2	1.45707e-06	0.0985957
CD8.Tex	HM13	0.0233654	0.0984631
CD8.Tex	ATP6V1E1	0.00294607	0.098255
CD8.Tex	ACOT7	0.0144137	0.0981715
CD8.Tex	ATP6V1H	0.0103892	0.0981039
CD8.Tex	EI24	0.0238338	0.0980553
CD8.Tex	NAA60	0.0178494	0.0979775
CD8.Tex	FCRL3	7.94513e-05	0.0978986
CD8.Tex	JAKMIP1	0.00077621	0.0978282
CD8.Tex	COMMD7	0.0462247	0.0978204
CD8.Tex	COMMD1	0.00306416	0.0975231
CD8.Tex	DDX49	0.000557648	0.0973185
CD8.Tex	PDPK1	0.0348706	0.0972192
CD8.Tex	ATP6V1D	0.00103753	0.0971571
CD8.Tex	PSMD12	0.00174798	0.0971037
CD8.Tex	ATG12	0.00184661	0.097023
CD8.Tex	RPA3	0.00410473	0.0969747
CD8.Tex	AFAP1	2.28021e-07	0.0969551
CD8.Tex	MARK3	0.0032766	0.0968628
CD8.Tex	MED21	0.000165261	0.096804
CD8.Tex	TMEM127	0.0077905	0.0967173
CD8.Tex	PDP1	0.000153861	0.0966696
CD8.Tex	OTUD4	5.97388e-06	0.0966604
CD8.Tex	SKI	5.54856e-05	0.0964483
CD8.Tex	BTN2A1	0.0313168	0.0963571
CD8.Tex	NDUFB3	0.0212474	0.0961727
CD8.Tex	RIT1	0.000102518	0.0961611
CD8.Tex	BACH1	1.83597e-06	0.0961479
CD8.Tex	DDA1	3.95147e-06	0.0959772
CD8.Tex	ITGA2	7.78996e-18	0.0958352
CD8.Tex	TOR1B	0.0234595	0.0955811
CD8.Tex	CLECL1	3.34033e-07	0.0955448
CD8.Tex	FAM102B	0.000241715	0.0955399
CD8.Tex	C8orf76	0.00311479	0.09546
CD8.Tex	CAPZA2	0.0853895	0.0954155
CD8.Tex	BNIP3L	0.00418205	0.0952436
CD8.Tex	RAPGEF1	0.000473074	0.095086
CD8.Tex	BORCS5	0.00240495	0.0949944
CD8.Tex	GTPBP1	0.000495402	0.0949176
CD8.Tex	ELAVL1	0.000103485	0.0948763
CD8.Tex	SFMBT2	1.87593e-06	0.0948276
CD8.Tex	ZFAND2A	0.00164527	0.0946254
CD8.Tex	MORF4L2	0.0557954	0.0945584
CD8.Tex	GDE1	0.0113111	0.0944504
CD8.Tex	AP1G1	2.28972e-06	0.0944421
CD8.Tex	CTDP1	7.56791e-07	0.0943701
CD8.Tex	CLP1	6.49744e-09	0.0943043
CD8.Tex	UQCRQ	0.0632236	0.0941457
CD8.Tex	ATP5J	0.0072427	0.0940747
CD8.Tex	MAP3K2	0.00397571	0.0939258
CD8.Tex	WBSCR22	0.00195816	0.0938273
CD8.Tex	EPSTI1	0.00313657	0.0937938
CD8.Tex	SPTY2D1	0.00130994	0.0937332
CD8.Tex	COPS3	0.0567244	0.0935707
CD8.Tex	SQLE	1.68329e-07	0.093468
CD8.Tex	TRIM59	3.41609e-09	0.0933746
CD8.Tex	ESCO1	0.0184951	0.0929462
CD8.Tex	ABCC1	0.00276937	0.0928076
CD8.Tex	CAB39	0.000131085	0.0926228
CD8.Tex	UBFD1	1.69099e-05	0.0925389
CD8.Tex	N4BP2	8.60901e-06	0.0924947
CD8.Tex	KIR2DL3	0.000120048	0.0922777
CD8.Tex	HNRNPM	0.0309327	0.0921565
CD8.Tex	AP1S1	9.72325e-05	0.0920375
CD8.Tex	POLR2E	0.0941628	0.0918682
CD8.Tex	SPATA2L	1.52428e-06	0.0918051
CD8.Tex	SERF2	0.0191902	0.0915767
CD8.Tex	AFAP1L2	3.8034e-13	0.0914884
CD8.Tex	SKA2	0.00337964	0.0913019
CD8.Tex	IL9R	8.46769e-08	0.0912217
CD8.Tex	ZNHIT3	0.00886188	0.0911687
CD8.Tex	EDARADD	4.25597e-06	0.0911096
CD8.Tex	MZB1	2.3851e-07	0.0908152
CD8.Tex	RASGEF1B	0.0277602	0.0904901
CD8.Tex	SOX4	9.78636e-11	0.0904529
CD8.Tex	C1QA	2.31588e-09	0.0903837
CD8.Tex	COX17	0.0355651	0.090346
CD8.Tex	PTPRN2	1.5073e-08	0.0903049
CD8.Tex	MBIP	0.000163378	0.0902258
CD8.Tex	RP11-492E3.2	3.25584e-18	0.0902082
CD8.Tex	RER1	0.0477373	0.0901487
CD8.Tex	PELO	3.69095e-05	0.0900793
CD8.Tex	SUSD6	5.52664e-05	0.0900077
CD8.Tex	DNAJA2	0.00658421	0.0899074
CD8.Tex	TXNDC15	0.020313	0.0895343
CD8.Tex	UBE2M	0.000537567	0.0895288
CD8.Tex	ATG101	0.00202717	0.0889316
CD8.Tex	AP3D1	8.7434e-05	0.088884
CD8.Tex	GCH1	0.0089653	0.0888364
CD8.Tex	DPM1	0.000822009	0.0887775
CD8.Tex	MED31	0.00245355	0.0887452
CD8.Tex	KIAA0319L	0.000115831	0.0886587
CD8.Tex	NOP16	5.63462e-05	0.0882116
CD8.Tex	EIF4E2	0.0351304	0.0878175
CD8.Tex	LRBA	0.0126875	0.0876717
CD8.Tex	GOT1	0.0016255	0.0875639
CD8.Tex	CTNNA1	0.00875286	0.0873956
CD8.Tex	PAPD5	8.46515e-06	0.0870594
CD8.Tex	MAST4	0.000135205	0.0870514
CD8.Tex	MAP2K7	0.00334283	0.0869159
CD8.Tex	MED19	0.0212936	0.0868304
CD8.Tex	SLC6A6	0.00303041	0.0868061
CD8.Tex	TFG	0.000292593	0.0867241
CD8.Tex	B9D2	5.39871e-05	0.0862611
CD8.Tex	CFAP20	0.0606982	0.0860644
CD8.Tex	GCDH	0.000400794	0.0860597
CD8.Tex	NOP2	0.0910508	0.0859765
CD8.Tex	PTS	0.018738	0.0859178
CD8.Tex	GTPBP4	0.00467931	0.0859074
CD8.Tex	SLC25A33	4.19764e-05	0.085769
CD8.Tex	GRK5	4.79792e-06	0.0857622
CD8.Tex	KAT2B	0.0104807	0.0855961
CD8.Tex	COL4A3BP	0.00886188	0.085488
CD8.Tex	POLH	0.000313507	0.0852393
CD8.Tex	DCP1A	0.0390934	0.0851325
CD8.Tex	NRBF2	0.00999075	0.0850567
CD8.Tex	DPH3	0.0339556	0.0848286
CD8.Tex	CALU	0.00282778	0.0847356
CD8.Tex	ERH	0.0935179	0.0846693
CD8.Tex	APOBEC3F	6.3262e-05	0.084593
CD8.Tex	NAF1	0.00280543	0.0844976
CD8.Tex	KDM4A	0.0657027	0.0844203
CD8.Tex	CISD2	0.00388345	0.0843256
CD8.Tex	PPIA	0.0355468	0.0841922
CD8.Tex	ZFR	0.0772039	0.0841509
CD8.Tex	PARVB	3.11333e-08	0.0840572
CD8.Tex	C1orf35	0.0810002	0.0839509
CD8.Tex	C1QC	2.60576e-10	0.0839261
CD8.Tex	MRPS22	0.0389751	0.0838467
CD8.Tex	FDPS	0.0123353	0.0837854
CD8.Tex	RYR1	1.114e-13	0.08367
CD8.Tex	SIRT2	0.039511	0.0836556
CD8.Tex	PRSS23	6.72512e-14	0.0833401
CD8.Tex	CD9	0.00343258	0.0833248
CD8.Tex	BLOC1S6	0.00886188	0.0832867
CD8.Tex	C12orf49	5.27964e-05	0.0832858
CD8.Tex	TXNRD1	0.0525742	0.0831813
CD8.Tex	REC8	5.04313e-07	0.0831109
CD8.Tex	ALDH3A2	0.000202969	0.082974
CD8.Tex	BDH2	0.027118	0.082835
CD8.Tex	ST3GAL5	0.000119461	0.0827335
CD8.Tex	GALNT11	0.0389371	0.0826667
CD8.Tex	MTMR8	6.80844e-11	0.0826344
CD8.Tex	ZBTB17	0.00275088	0.0824914
CD8.Tex	C1QB	7.68222e-06	0.0823085
CD8.Tex	RTN3	0.0300197	0.0821642
CD8.Tex	TRAPPC2L	0.0505676	0.0821597
CD8.Tex	SUMO3	0.00728195	0.0821411
CD8.Tex	SMU1	0.0617308	0.0819363
CD8.Tex	SLC25A44	3.40582e-06	0.0819273
CD8.Tex	GRAMD4	3.46814e-10	0.081875
CD8.Tex	PSMD7	0.0786993	0.0817877
CD8.Tex	WIPF2	0.000807885	0.0816768
CD8.Tex	HIST1H2BN	3.79651e-06	0.0814639
CD8.Tex	NUMA1	0.0761409	0.0813986
CD8.Tex	SSH1	0.000269819	0.0813223
CD8.Tex	LAT2	2.2635e-07	0.0812173
CD8.Tex	DHRSX	0.00368775	0.0811143
CD8.Tex	PRKAG2	0.0609363	0.0810166
CD8.Tex	ZCCHC2	0.0151423	0.0809868
CD8.Tex	MRPL13	0.0191902	0.0808414
CD8.Tex	NUDT16L1	0.0210143	0.0807014
CD8.Tex	PELI1	0.000958558	0.0803862
CD8.Tex	ASCC3	0.00706755	0.0803152
CD8.Tex	NFATC1	0.000969634	0.0803083
CD8.Tex	TMEM33	0.000646384	0.0802092
CD8.Tex	RABIF	0.0116049	0.0800128
CD8.Tex	GNB4	2.37505e-22	0.0799521
CD8.Tex	CCDC6	0.000646384	0.0799281
CD8.Tex	COG7	0.0251752	0.0799058
CD8.Tex	ISY1	0.0243238	0.0796258
CD8.Tex	FAM46A	0.000104348	0.0795483
CD8.Tex	LUC7L	0.0327954	0.0795428
CD8.Tex	SMARCAD1	0.0125902	0.0790382
CD8.Tex	BTN2A2	5.04313e-07	0.0789913
CD8.Tex	RASSF4	1.18309e-15	0.0789703
CD8.Tex	CAT	0.00943597	0.0788943
CD8.Tex	LMCD1	1.80279e-15	0.0788676
CD8.Tex	TPX2	2.46235e-12	0.0787899
CD8.Tex	PLEKHG2	1.79562e-06	0.0786923
CD8.Tex	CDC42	0.0552636	0.0785856
CD8.Tex	PDLIM4	3.23884e-20	0.0785055
CD8.Tex	SEC24A	1.58267e-05	0.0783935
CD8.Tex	KANSL2	0.00615695	0.0782213
CD8.Tex	TSPAN17	0.00475391	0.0780286
CD8.Tex	CTNNAL1	1.08705e-07	0.0778573
CD8.Tex	SCNM1	0.0766602	0.077666
CD8.Tex	TMEM9	0.000806868	0.0776541
CD8.Tex	IP6K2	0.0773864	0.0775647
CD8.Tex	NOCT	1.05198e-08	0.0773237
CD8.Tex	HMGCR	0.00936804	0.0768664
CD8.Tex	WAC	0.0946851	0.0768088
CD8.Tex	BAG3	0.0442683	0.0767866
CD8.Tex	HMGCS1	0.0435103	0.0766655
CD8.Tex	FAM210A	0.000104418	0.0765654
CD8.Tex	POLB	0.0372183	0.0763667
CD8.Tex	ARL1	0.00671716	0.0760454
CD8.Tex	CASC3	0.0772039	0.0759038
CD8.Tex	GMNN	5.83244e-06	0.0756061
CD8.Tex	LPCAT3	0.013875	0.0753665
CD8.Tex	DPP8	0.000360785	0.0752685
CD8.Tex	GCNT1	2.83482e-06	0.0751141
CD8.Tex	NAB2	4.73295e-09	0.0750618
CD8.Tex	RDH10	1.17327e-10	0.0750276
CD8.Tex	PSPC1	0.0923844	0.0750005
CD8.Tex	EXOSC3	0.0345627	0.0749431
CD8.Tex	GAS7	1.51148e-07	0.074857
CD8.Tex	TSG101	0.0776419	0.0747546
CD8.Tex	EED	0.0228262	0.074708
CD8.Tex	FBRS	0.000596629	0.0746653
CD8.Tex	NAGK	0.0757809	0.0746489
CD8.Tex	MIR181A1HG	3.14954e-07	0.0745875
CD8.Tex	NUDT4	0.0968589	0.0743111
CD8.Tex	PMEPA1	3.60181e-05	0.0742159
CD8.Tex	GOLT1B	0.0262145	0.0738773
CD8.Tex	PDXDC1	0.0571453	0.0737187
CD8.Tex	MED13	0.0028741	0.073707
CD8.Tex	ABHD17B	1.46739e-08	0.0737035
CD8.Tex	TMEM165	0.0567244	0.0736654
CD8.Tex	C3orf14	1.57993e-10	0.0734247
CD8.Tex	INO80C	0.00738014	0.0730612
CD8.Tex	ZFY	0.00250074	0.0727536
CD8.Tex	KDM5C	0.0979086	0.0726585
CD8.Tex	PIK3R3	1.2728e-06	0.0725666
CD8.Tex	ZBED2	7.50337e-21	0.072261
CD8.Tex	SETBP1	1.19673e-11	0.0720715
CD8.Tex	PDGFA	8.32624e-11	0.0720639
CD8.Tex	ICAM1	0.0036016	0.0719276
CD8.Tex	INPP1	0.000196091	0.0717815
CD8.Tex	PAFAH1B2	0.018614	0.0717332
CD8.Tex	CDV3	0.052548	0.07159
CD8.Tex	KCTD5	0.0402387	0.0715507
CD8.Tex	VPS53	0.0404726	0.0715196
CD8.Tex	MIR22HG	2.07821e-05	0.0714797
CD8.Tex	AZIN1	0.0810372	0.0713655
CD8.Tex	CYP51A1	0.0207096	0.0713188
CD8.Tex	CDK12	0.00647762	0.071259
CD8.Tex	WHSC1	0.00256525	0.0709683
CD8.Tex	ADPRHL2	0.0183738	0.0707321
CD8.Tex	NUSAP1	1.03416e-18	0.0705989
CD8.Tex	PUM1	0.0526443	0.0704412
CD8.Tex	HIST1H2AM	0.000616891	0.0704377
CD8.Tex	PDLIM1	0.0404729	0.0703418
CD8.Tex	HEXIM1	0.00498086	0.0702916
CD8.Tex	FAM126A	0.0618599	0.0699958
CD8.Tex	CAMK1	1.52213e-10	0.0698979
CD8.Tex	PREP	0.0643739	0.0695075
CD8.Tex	HAPLN3	0.0233673	0.0694993
CD8.Tex	DIS3	0.000896313	0.0694692
CD8.Tex	RRP1	0.0185549	0.0693276
CD8.Tex	BICD1	0.000289562	0.0693167
CD8.Tex	PLEKHG1	3.31139e-07	0.0692524
CD8.Tex	UBASH3B	0.0196696	0.0691723
CD8.Tex	ISOC2	0.0196867	0.0691515
CD8.Tex	CTD-3252C9.4	0.0321263	0.0690758
CD8.Tex	LINC01480	4.31743e-08	0.0690448
CD8.Tex	KAT5	0.0973692	0.069
CD8.Tex	CERS5	0.0321016	0.0689846
CD8.Tex	FKBP2	0.0884386	0.0689791
CD8.Tex	EML2	0.0168813	0.0689256
CD8.Tex	WSB2	3.15253e-06	0.068871
CD8.Tex	HIST1H2BK	0.000128186	0.0688615
CD8.Tex	GMDS	0.0815965	0.0688171
CD8.Tex	ZNF260	0.000233678	0.0678245
CD8.Tex	SDHB	0.0113163	0.0677407
CD8.Tex	RQCD1	0.00532399	0.0675793
CD8.Tex	WNT10A	0.00134334	0.0671974
CD8.Tex	HELLS	1.82343e-05	0.0671066
CD8.Tex	FDXR	5.11284e-05	0.0669277
CD8.Tex	DNAJC9	0.0533993	0.0668507
CD8.Tex	GOLM1	1.78822e-17	0.0667995
CD8.Tex	GIGYF2	0.0471445	0.0666204
CD8.Tex	PHTF1	0.0013699	0.0663574
CD8.Tex	GZF1	0.00100169	0.0662998
CD8.Tex	AC104820.2	0.00686962	0.06619
CD8.Tex	CIITA	1.9229e-05	0.0658714
CD8.Tex	UBAP2	0.0192345	0.0657784
CD8.Tex	VAMP7	0.0160285	0.0656966
CD8.Tex	CLPTM1	0.0676562	0.0654698
CD8.Tex	APOC1	8.90827e-08	0.0654446
CD8.Tex	CNP	0.00195633	0.0653892
CD8.Tex	CYTH2	0.0277957	0.0652778
CD8.Tex	DGCR14	0.0111353	0.0652767
CD8.Tex	ACOX3	0.00812237	0.0652079
CD8.Tex	ECE1	0.0979086	0.0651587
CD8.Tex	CDKN2C	0.000344612	0.0646218
CD8.Tex	NUDT1	0.00817101	0.0646046
CD8.Tex	SUGP1	0.00332871	0.0644889
CD8.Tex	DCUN1D5	0.0561534	0.0643296
CD8.Tex	UCK2	0.0168813	0.0640949
CD8.Tex	GAN	2.23458e-05	0.0640046
CD8.Tex	RP11-146I2.1	2.37584e-14	0.0639882
CD8.Tex	ZHX2	0.0200773	0.0639144
CD8.Tex	IGFBP2	5.65498e-09	0.0638132
CD8.Tex	SNX8	3.13655e-07	0.0633426
CD8.Tex	TP53INP1	0.00425506	0.0632007
CD8.Tex	LRRN3	0.000494825	0.0631896
CD8.Tex	DNAJB4	0.0377587	0.0630582
CD8.Tex	ELP6	0.00891096	0.062933
CD8.Tex	ATP6V0A2	0.0696336	0.0628949
CD8.Tex	MIR3142HG	1.5102e-09	0.0628176
CD8.Tex	UBE2O	0.0418464	0.0627557
CD8.Tex	ADTRP	8.08068e-18	0.0626819
CD8.Tex	PPFIA1	0.0124886	0.0624755
CD8.Tex	CENPE	2.04899e-07	0.0623714
CD8.Tex	CLN8	0.00809303	0.0620518
CD8.Tex	KIAA0101	3.91757e-10	0.0619632
CD8.Tex	SERP2	4.37999e-19	0.0616772
CD8.Tex	CDKN3	4.22041e-06	0.0616534
CD8.Tex	MKI67	8.30964e-11	0.06161
CD8.Tex	DOHH	0.00315183	0.0610809
CD8.Tex	SGK1	0.0521495	0.0609586
CD8.Tex	RAB38	4.42973e-11	0.0608622
CD8.Tex	CD86	6.89861e-16	0.0608034
CD8.Tex	ZBTB43	0.00983333	0.0606811
CD8.Tex	ACTB	0.0569963	0.0606299
CD8.Tex	AGPAT2	0.0649913	0.0603332
CD8.Tex	CD68	0.000642299	0.0600415
CD8.Tex	C15orf57	0.00611272	0.0599004
CD8.Tex	IL1B	0.000100719	0.0597083
CD8.Tex	EXOSC4	0.0077077	0.0595251
CD8.Tex	IKZF4	7.01075e-09	0.0588053
CD8.Tex	LETM1	0.0236587	0.0587671
CD8.Tex	ATP8B4	1.40614e-12	0.0585994
CD8.Tex	EMC8	0.0289065	0.0581742
CD8.Tex	HLA-DOA	5.23477e-08	0.0581351
CD8.Tex	ING3	0.0069166	0.0577625
CD8.Tex	GNA12	0.000901502	0.0576258
CD8.Tex	BARD1	0.000192717	0.0576138
CD8.Tex	IGHV1-3	4.08352e-07	0.0574488
CD8.Tex	CCR2	0.0102157	0.0574422
CD8.Tex	RXRA	4.96078e-05	0.0574195
CD8.Tex	EVC2	5.4864e-07	0.0571708
CD8.Tex	FAF2	0.0887646	0.0571217
CD8.Tex	CPNE7	1.41039e-06	0.0565522
CD8.Tex	HIST1H2AK	0.000526025	0.0565215
CD8.Tex	VWA9	0.0426926	0.0564775
CD8.Tex	POLR1A	0.00502963	0.0564083
CD8.Tex	ULBP2	5.71788e-07	0.0562587
CD8.Tex	RFX1	0.0056631	0.0561877
CD8.Tex	SPAG4	1.09986e-06	0.0561792
CD8.Tex	STARD4	0.00028203	0.0560684
CD8.Tex	JMY	0.000366953	0.0558859
CD8.Tex	ARL5B	0.00349108	0.0558047
CD8.Tex	ALG1	0.0261358	0.0555513
CD8.Tex	ZNF689	0.0117253	0.0555394
CD8.Tex	CD80	5.16236e-10	0.0554713
CD8.Tex	CHPF	0.00012613	0.0551653
CD8.Tex	CDR2	0.0169456	0.0550607
CD8.Tex	UTP11L	0.0250369	0.0547963
CD8.Tex	ST8SIA1	0.000779963	0.0547411
CD8.Tex	CAV1	1.08394e-12	0.0547321
CD8.Tex	FZD6	2.70083e-07	0.0543543
CD8.Tex	BRMS1L	0.00411399	0.0542926
CD8.Tex	B3GAT1	3.11816e-07	0.054128
CD8.Tex	WIPF3	1.81667e-09	0.0540604
CD8.Tex	TAB2	0.0724138	0.053993
CD8.Tex	CCDC9	0.00205834	0.0538986
CD8.Tex	SIPA1L1	0.0071301	0.0538348
CD8.Tex	ALCAM	0.00412541	0.0538196
CD8.Tex	RYBP	0.0175584	0.0537995
CD8.Tex	MCM2	6.18982e-06	0.0536697
CD8.Tex	RBM7	0.0751139	0.0535344
CD8.Tex	NLRP6	5.27188e-09	0.0534177
CD8.Tex	MTMR2	0.000201516	0.0532591
CD8.Tex	GPATCH3	0.0631735	0.0531463
CD8.Tex	FZR1	0.00825429	0.0530919
CD8.Tex	ADCY3	3.83739e-05	0.05304
CD8.Tex	APBB2	2.29156e-08	0.0528962
CD8.Tex	CCL23	9.5944e-08	0.0528522
CD8.Tex	SLC41A1	0.00270437	0.0528497
CD8.Tex	TRIM24	0.0231722	0.0527275
CD8.Tex	GADD45G	0.0011253	0.0525441
CD8.Tex	AC007246.3	0.000250139	0.0524064
CD8.Tex	GINS2	1.0137e-06	0.0517587
CD8.Tex	PLCXD2	0.00275968	0.0514893
CD8.Tex	TSHR	1.40471e-10	0.0514683
CD8.Tex	MYO1C	0.0050436	0.051217
CD8.Tex	CPOX	0.00534667	0.0509408
CD8.Tex	TPCN2	0.00611272	0.0507741
CD8.Tex	BHLHE40-AS1	3.37254e-15	0.0507658
CD8.Tex	TLR3	0.00661097	0.0506874
CD8.Tex	ATP9A	1.7063e-09	0.0506264
CD8.Tex	SIL1	0.0363189	0.0505679
CD8.Tex	CLSPN	1.81582e-05	0.0503334
CD8.Tex	UAP1L1	3.57094e-05	0.0499415
CD8.Tex	ZC3H12C	4.74334e-14	0.0497039
CD8.Tex	KCNK5	6.89272e-08	0.049595
CD8.Tex	CHAF1A	0.00853914	0.0495906
CD8.Tex	ELOVL4	1.20568e-09	0.0493097
CD8.Tex	CXorf40A	0.0231722	0.0492634
CD8.Tex	SLC39A14	0.000422162	0.0491479
CD8.Tex	NAPG	0.0748003	0.0491114
CD8.Tex	CERS6	0.00701252	0.0491096
CD8.Tex	ZFP82	0.021686	0.048891
CD8.Tex	SPSB1	0.0131549	0.048866
CD8.Tex	HSPA2	5.46916e-05	0.04874
CD8.Tex	TMEM110	0.00225055	0.0485765
CD8.Tex	HMGB3	1.02654e-05	0.0485446
CD8.Tex	CXXC5	6.15501e-05	0.0485168
CD8.Tex	PHLDA2	0.000457367	0.0484884
CD8.Tex	DTX3	0.0538113	0.0484045
CD8.Tex	MAP4K3	0.000643408	0.0483576
CD8.Tex	CASP9	0.0696336	0.0481289
CD8.Tex	TTYH3	1.58123e-06	0.0480592
CD8.Tex	ENPEP	3.64967e-12	0.048013
CD8.Tex	PDE7B	2.40389e-10	0.0478004
CD8.Tex	SDC4	1.79354e-05	0.0476611
CD8.Tex	LINC00539	0.000876657	0.0472657
CD8.Tex	BSPRY	8.19201e-09	0.0471767
CD8.Tex	PNO1	0.0753837	0.0467295
CD8.Tex	RP11-25K19.1	0.0716661	0.046603
CD8.Tex	LINC00158	1.5689e-07	0.0458576
CD8.Tex	SLC43A2	0.0151161	0.0457841
CD8.Tex	ZNF668	0.0797061	0.0455855
CD8.Tex	NOD2	1.17265e-05	0.0453426
CD8.Tex	NAPSA	4.68864e-06	0.0453319
CD8.Tex	FRMD4A	9.94237e-07	0.045296
CD8.Tex	MRPL12	0.00348578	0.0452957
CD8.Tex	LRRC28	0.0765669	0.0451083
CD8.Tex	BAIAP2L1	3.17263e-07	0.0450752
CD8.Tex	ANKS1B	4.63931e-08	0.0450301
CD8.Tex	E2F1	2.62568e-07	0.0449761
CD8.Tex	SLC39A9	0.0623466	0.0448117
CD8.Tex	BTNL9	2.80692e-10	0.0447626
CD8.Tex	EPT1	0.0183473	0.0446468
CD8.Tex	INTS7	0.0148745	0.0446238
CD8.Tex	PON3	4.45169e-13	0.044388
CD8.Tex	SGCB	0.0426926	0.0443764
CD8.Tex	CHST2	2.83598e-05	0.0442175
CD8.Tex	GNG4	9.50297e-08	0.0441704
CD8.Tex	NFKBIE	0.0130301	0.0438478
CD8.Tex	TK1	1.45707e-06	0.0438362
CD8.Tex	MYO7A	9.7636e-09	0.0438052
CD8.Tex	TTPAL	0.0244767	0.0437757
CD8.Tex	GAL3ST2	2.45736e-05	0.0437702
CD8.Tex	B3GNT7	2.00456e-08	0.0437177
CD8.Tex	KCNQ1OT1	0.0786316	0.0436773
CD8.Tex	CTD-2555O16.2	4.4805e-08	0.0435772
CD8.Tex	TLL1	1.21904e-07	0.0433168
CD8.Tex	SPRY2	0.0133784	0.0432378
CD8.Tex	MCM4	0.00665092	0.0431713
CD8.Tex	HECTD2	0.000134953	0.0431628
CD8.Tex	PLPP2	0.000644003	0.0430884
CD8.Tex	SMC2	0.0170021	0.0425371
CD8.Tex	N4BP3	0.000162651	0.0424957
CD8.Tex	KBTBD8	0.00424167	0.042129
CD8.Tex	RASGEF1A	0.000209951	0.0420965
CD8.Tex	TIAM2	0.000101341	0.0420579
CD8.Tex	EPN2	0.0386919	0.0419126
CD8.Tex	CASC5	9.11364e-06	0.0412556
CD8.Tex	HES6	0.000330393	0.0408672
CD8.Tex	SLC2A6	0.000135244	0.04076
CD8.Tex	ADAT3	0.00529194	0.040607
CD8.Tex	CHKA	0.0232051	0.0405574
CD8.Tex	QPCT	0.0165487	0.0404114
CD8.Tex	MAD2L1BP	0.0650864	0.0403851
CD8.Tex	RGMA	1.15067e-06	0.0400877
CD8.Tex	CCR1	9.69713e-05	0.0399488
CD8.Tex	CTTNBP2NL	3.258e-11	0.0397903
CD8.Tex	CENPU	0.00217724	0.0397106
CD8.Tex	RNASE6	0.000696989	0.0396946
CD8.Tex	CXCL8	4.03839e-05	0.0394163
CD8.Tex	PTPRF	2.33232e-11	0.0394037
CD8.Tex	AGMAT	0.0200046	0.0393428
CD8.Tex	MMP23B	0.0016807	0.0388962
CD8.Tex	VDR	6.18982e-06	0.0387998
CD8.Tex	SLC35F2	0.0469929	0.0387912
CD8.Tex	LDOC1L	0.0672325	0.03879
CD8.Tex	CXCL2	3.35583e-05	0.0387855
CD8.Tex	RIMS3	4.27663e-05	0.0384916
CD8.Tex	BAIAP2	0.00334969	0.0384895
CD8.Tex	ERRFI1	0.0142317	0.0384817
CD8.Tex	CD200	0.000470885	0.0383675
CD8.Tex	KLF4	0.00840229	0.0382868
CD8.Tex	RUNDC1	0.0930202	0.0382233
CD8.Tex	GGT1	0.0154957	0.0380595
CD8.Tex	MASTL	0.0349761	0.0379152
CD8.Tex	TRIB1	0.000575414	0.037829
CD8.Tex	CH25H	3.82028e-05	0.0376656
CD8.Tex	PLK2	0.00538656	0.0374889
CD8.Tex	NUAK1	0.000242756	0.0373333
CD8.Tex	PHGDH	0.00759672	0.0373156
CD8.Tex	TRBV7-7	0.0175707	0.0373025
CD8.Tex	RP5-940J5.9	0.000211419	0.0371363
CD8.Tex	AURKA	0.000312855	0.0370074
CD8.Tex	CHN1	5.61388e-06	0.0370028
CD8.Tex	TIMD4	4.17054e-07	0.0367545
CD8.Tex	IER5L	0.012733	0.03669
CD8.Tex	CHST10	0.00464283	0.0364933
CD8.Tex	CDC45	0.00936651	0.0364795
CD8.Tex	COL9A2	0.000102518	0.0361809
CD8.Tex	ARHGAP11A	0.00126573	0.0361533
CD8.Tex	TNFRSF17	0.0020183	0.036099
CD8.Tex	SESTD1	0.00031582	0.0358362
CD8.Tex	ARID3A	0.0662834	0.0357202
CD8.Tex	CHRNE	0.000462053	0.035704
CD8.Tex	PMF1-BGLAP	0.00208763	0.0353816
CD8.Tex	SIK1	0.00042846	0.0353547
CD8.Tex	INPP5F	0.0753609	0.035293
CD8.Tex	L1CAM	3.15709e-08	0.0351621
CD8.Tex	TXNDC5	0.00505123	0.0350487
CD8.Tex	CCNA2	5.76353e-05	0.0350197
CD8.Tex	ANKRD9	0.0108441	0.0349333
CD8.Tex	AMER1	6.65255e-05	0.0349219
CD8.Tex	SARDH	0.0628664	0.0347685
CD8.Tex	CORO1C	0.0439265	0.0347521
CD8.Tex	ARSB	0.0242136	0.0342825
CD8.Tex	SDC1	0.000498507	0.0341561
CD8.Tex	C17orf96	2.98548e-06	0.0339965
CD8.Tex	LANCL3	0.000793192	0.0339327
CD8.Tex	PPP2R3A	3.13447e-06	0.0339126
CD8.Tex	PRRG4	1.24889e-06	0.0339064
CD8.Tex	OTUB2	1.82174e-05	0.0338126
CD8.Tex	UHRF1	0.000135244	0.0336395
CD8.Tex	SLC9A7	0.00125745	0.0334424
CD8.Tex	SLFN12	3.2014e-05	0.0332129
CD8.Tex	AEBP1	0.00194919	0.0330232
CD8.Tex	POU2AF1	0.0087441	0.0324999
CD8.Tex	TMEM178A	2.74042e-06	0.0323242
CD8.Tex	MYO5B	6.53653e-10	0.0322826
CD8.Tex	RAMP1	4.88726e-05	0.0320633
CD8.Tex	CDYL2	0.0599656	0.0320553
CD8.Tex	ASTL	0.00033846	0.0318138
CD8.Tex	CBX8	0.00846462	0.0317417
CD8.Tex	KRT81	0.0165411	0.0317392
CD8.Tex	MYB	0.000359781	0.0317027
CD8.Tex	SLCO4A1	1.9794e-10	0.0314089
CD8.Tex	PIF1	0.0258999	0.031399
CD8.Tex	RP11-442H21.2	0.0337405	0.031342
CD8.Tex	ADRBK2	7.78021e-06	0.0313007
CD8.Tex	CDT1	0.00228079	0.0311684
CD8.Tex	CENPW	0.00575335	0.0310761
CD8.Tex	PDGFRB	5.07338e-05	0.0309785
CD8.Tex	FANCI	0.0747997	0.0308856
CD8.Tex	UNC5B-AS1	9.51115e-06	0.0308777
CD8.Tex	TMTC2	0.0319252	0.0306667
CD8.Tex	C17orf107	5.52908e-06	0.0304771
CD8.Tex	GINS4	0.0662019	0.0303285
CD8.Tex	BUB1B	0.0338465	0.0302433
CD8.Tex	PHACTR1	0.00674803	0.030078
CD8.Tex	RASL11A	0.0418134	0.0296789
CD8.Tex	EPDR1	6.65781e-05	0.0295745
CD8.Tex	RRM2	0.00563397	0.0292789
CD8.Tex	BRSK1	0.000134021	0.0291455
CD8.Tex	CXCL3	0.000957138	0.0290463
CD8.Tex	NCR1	0.0975007	0.0287986
CD8.Tex	ASPM	1.78348e-05	0.0287256
CD8.Tex	RP11-486I11.2	0.00382438	0.0287022
CD8.Tex	UQCRHL	0.00571779	0.0286006
CD8.Tex	GALR2	0.000107462	0.0285038
CD8.Tex	MGST2	0.0442683	0.028431
CD8.Tex	TRIP6	0.018937	0.0284133
CD8.Tex	KIAA1524	0.00440163	0.0283989
CD8.Tex	KIAA1683	0.00196893	0.0283822
CD8.Tex	ADPRH	0.0229596	0.0278003
CD8.Tex	LINC00176	0.000384131	0.0274631
CD8.Tex	BTNL8	1.09605e-06	0.0274315
CD8.Tex	POU3F1	0.0455356	0.0274158
CD8.Tex	ZBTB46	1.25854e-06	0.0274088
CD8.Tex	GNG12	4.48673e-05	0.0270805
CD8.Tex	DCUN1D3	0.0476072	0.0269765
CD8.Tex	TNS3	2.30941e-05	0.0268248
CD8.Tex	BUB1	0.0185469	0.026818
CD8.Tex	FBXO10	0.00124202	0.0266022
CD8.Tex	RP11-426C22.5	0.00884899	0.0262488
CD8.Tex	NCAPH	0.0114114	0.0261922
CD8.Tex	NLGN4Y	0.0598524	0.0261515
CD8.Tex	QPRT	0.000927227	0.0260523
CD8.Tex	RAD51AP1	0.0538113	0.0260267
CD8.Tex	NAT14	0.00092421	0.0259592
CD8.Tex	FLVCR2	0.000473054	0.0258741
CD8.Tex	MAMLD1	0.0023061	0.0255876
CD8.Tex	ADAM28	5.06751e-05	0.025467
CD8.Tex	HLA-DQB2	0.0197889	0.0253994
CD8.Tex	PARPBP	0.0154235	0.0253251
CD8.Tex	OVOL1	0.000160473	0.0252866
CD8.Tex	RP11-138I1.4	0.00115431	0.0251217
CD8.Tex	RND1	0.00480201	0.025065
CD8.Tex	FOXM1	0.00364206	0.0249472
CD8.Tex	NCS1	0.0254479	0.0248933
CD8.Tex	MIR9-3HG	0.0404726	0.0246491
CD8.Tex	JAG1	0.00206609	0.0242302
CD8.Tex	FLT1	0.00467069	0.0238247
CD8.Tex	LIPC	0.00459326	0.023804
CD8.Tex	MYO1E	3.46659e-06	0.0235232
CD8.Tex	CDK1	0.000164331	0.0232778
CD8.Tex	CENPM	0.00275088	0.0231624
CD8.Tex	AC145110.1	0.0160469	0.0231087
CD8.Tex	KIR2DL1	0.095588	0.0230649
CD8.Tex	DPF3	4.33787e-05	0.0229945
CD8.Tex	FAM92A1	0.000525299	0.0228909
CD8.Tex	ZACN	0.0961744	0.0228189
CD8.Tex	SPHK1	0.0320113	0.0227213
CD8.Tex	MELK	0.0669251	0.0226788
CD8.Tex	DTL	0.0148421	0.022631
CD8.Tex	DEPDC1B	0.0176545	0.0226134
CD8.Tex	RNASE1	0.00776453	0.0225364
CD8.Tex	AC018816.3	0.00449119	0.022533
CD8.Tex	RP1-34B20.21	0.000316637	0.0225313
CD8.Tex	FAM57A	4.92028e-06	0.0224125
CD8.Tex	ZNF80	0.0883767	0.0223025
CD8.Tex	RTKN	0.000524103	0.0222934
CD8.Tex	AIFM2	0.00028885	0.0222667
CD8.Tex	FAM179A	0.000209092	0.0221418
CD8.Tex	SRGAP3	0.000402022	0.0221411
CD8.Tex	MUC12	0.0398715	0.0220999
CD8.Tex	MB21D2	0.0413487	0.0220599
CD8.Tex	TMEM244	0.0788101	0.0220515
CD8.Tex	IZUMO4	0.000191939	0.0216646
CD8.Tex	BEND4	0.000330332	0.0215986
CD8.Tex	LPL	0.00378514	0.0215177
CD8.Tex	EPHB1	1.82076e-06	0.0214316
CD8.Tex	CCL18	0.00999075	0.0211267
CD8.Tex	BCAT1	1.8531e-05	0.0211215
CD8.Tex	PIP5K1B	0.0432462	0.020934
CD8.Tex	ANKRD35	0.0943357	0.0207747
CD8.Tex	RYR2	0.000103742	0.0207317
CD8.Tex	BMP8A	0.0046711	0.0207046
CD8.Tex	MAPK11	0.00547955	0.0207011
CD8.Tex	PP12613	4.21387e-06	0.0206368
CD8.Tex	PLXNB2	0.0128814	0.0199735
CD8.Tex	TP63	0.00405515	0.019867
CD8.Tex	ATL1	0.0657027	0.0198454
CD8.Tex	SAPCD2	0.0120722	0.0196841
CD8.Tex	UBE2C	0.0275266	0.019681
CD8.Tex	CCNE2	0.0021234	0.0195777
CD8.Tex	CDKL2	0.000216043	0.0193311
CD8.Tex	SMPDL3A	0.00191583	0.0192926
CD8.Tex	CXCL10	0.0295459	0.0192203
CD8.Tex	NR5A2	0.00257854	0.0191518
CD8.Tex	TMEM217	0.0458343	0.0191243
CD8.Tex	FADS1	0.00250827	0.0188244
CD8.Tex	FFAR3	0.000889199	0.0188193
CD8.Tex	PACSIN1	0.0263136	0.0188189
CD8.Tex	JAM2	0.00433607	0.0188083
CD8.Tex	SLC16A11	0.0163153	0.0187556
CD8.Tex	PARD6G-AS1	0.0108681	0.0187014
CD8.Tex	CHEK1	2.20769e-07	0.0183625
CD8.Tex	KDELC1	0.00361791	0.0183446
CD8.Tex	NHS	0.000218983	0.018277
CD8.Tex	UCHL1	5.61235e-06	0.0182238
CD8.Tex	IL1RN	0.0072751	0.018189
CD8.Tex	HIST1H4I	0.0416082	0.0181303
CD8.Tex	EVC	0.0117032	0.0180312
CD8.Tex	FAM83D	0.000209951	0.0180147
CD8.Tex	MOXD1	0.000278124	0.0179661
CD8.Tex	IGKV4-1	0.0609336	0.017894
CD8.Tex	ZWINT	0.0397188	0.0177191
CD8.Tex	REEP2	0.0114771	0.0176177
CD8.Tex	FAM166B	0.0105649	0.0173402
CD8.Tex	OVCH1-AS1	0.00176591	0.0172915
CD8.Tex	KIFC1	0.0749516	0.017286
CD8.Tex	APITD1-CORT	0.0492195	0.0172849
CD8.Tex	RGS13	0.000139276	0.0171429
CD8.Tex	OXCT2	9.369e-05	0.0168299
CD8.Tex	AP000233.4	0.00658421	0.0167481
CD8.Tex	UNQ6494	9.65862e-05	0.0164442
CD8.Tex	RP11-611O2.5	0.0340221	0.0163018
CD8.Tex	GRIN3B	0.0180288	0.0162517
CD8.Tex	GPAT2	0.0762914	0.0161265
CD8.Tex	CCNB2	0.0684167	0.0159361
CD8.Tex	PDLIM7	0.00530809	0.0158241
CD8.Tex	RBM20	0.0786643	0.015786
CD8.Tex	RNU11	0.0540831	0.0156215
CD8.Tex	ASMT	0.000132142	0.0156174
CD8.Tex	PLEKHA7	0.0770675	0.0154697
CD8.Tex	TUBB3	0.00011353	0.0153849
CD8.Tex	SMIM24	0.0192381	0.0150687
CD8.Tex	SCUBE1	0.000662884	0.0146381
CD8.Tex	CXCL9	0.000196633	0.0146269
CD8.Tex	CDK14	0.0169735	0.0145203
CD8.Tex	CDH1	0.0544314	0.0144509
CD8.Tex	APOC4-APOC2	0.0631735	0.0144027
CD8.Tex	TOP2A	0.0344915	0.0142048
CD8.Tex	TP73	0.0156519	0.0138786
CD8.Tex	APOBEC3B	0.0290217	0.0137434
CD8.Tex	SLC1A1	0.00117617	0.013455
CD8.Tex	PAGE1	0.0994794	0.013321
CD8.Tex	NCAPG	0.0548113	0.0130155
CD8.Tex	E2F6	0.00292885	0.0126883
CD8.Tex	CTHRC1	0.0608586	0.0126417
CD8.Tex	KIAA1324	0.0356192	0.01245
CD8.Tex	TUBB6	0.0402428	0.0122796
CD8.Tex	C5orf30	0.0351455	0.0121153
CD8.Tex	CD109	0.000813305	0.0121117
CD8.Tex	PCAT29	0.00109803	0.011878
CD8.Tex	DIRAS3	0.0984759	0.0118261
CD8.Tex	ABTB2	0.00425026	0.0112899
CD8.Tex	ANLN	0.0803576	0.0111922
CD8.Tex	DRAXIN	0.0462646	0.0111361
CD8.Tex	PVR	0.0108721	0.0111173
CD8.Tex	ZNF703	0.0288771	0.0109656
CD8.Tex	SLC6A3	0.0454488	0.0109129
CD8.Tex	IQCJ-SCHIP1	0.00687547	0.0106969
CD8.Tex	PTGIS	0.00449119	0.010603
CD8.Tex	IFITM10	0.00288964	0.010475
CD8.Tex	ADRB1	0.00563397	0.0104344
CD8.Tex	NTRK1	0.0994794	0.0102972
CD8.Tex	NEU4	0.00288303	0.0102507
CD8.Tex	WNT9A	0.0994794	0.0102449
CD8.Tex	CLIP3	0.0243041	0.0101827
CD8.Tex	SYNGR3	0.0655363	0.0101826
CD8.Tex	AC144831.1	0.0172704	0.0100306
CD8.Tex	E2F7	0.0281066	0.00995517
CD8.Tex	EBI3	0.00483507	0.00967924
CD8.Tex	AC093388.3	0.00968678	0.00958088
CD8.Tex	RP4-734G22.3	0.00656375	0.00957447
CD8.Tex	RP11-121P12.1	0.0478957	0.00940012
CD8.Tex	SPP1	0.0698542	0.00935419
CD8.Tex	LINC00423	0.0476072	0.00928203
CD8.Tex	TP53I3	0.024416	0.0092105
CD8.Tex	PTPRK	0.0698872	0.00910728
CD8.Tex	OLR1	0.021917	0.00897156
CD8.Tex	FSCN1	0.086388	0.00896621
CD8.Tex	MIR34AHG	0.0143887	0.00885368
CD8.Tex	CLNK	0.0291587	0.00866871
CD8.Tex	OGN	0.0858066	0.00856292
CD8.Tex	IGF1	0.0500983	0.00843503
CD8.Tex	AC002331.1	0.0239712	0.0084256
CD8.Tex	PAGE2	0.014617	0.00823924
CD8.Tex	MEX3B	0.0404729	0.00822467
CD8.Tex	RP11-493L12.5	0.0202328	0.00805072
CD8.Tex	CCDC74A	0.01366	0.00790562
CD8.Tex	PKMYT1	0.0343187	0.00760398
CD8.Tex	LHFP	0.0988749	0.00742731
CD8.Tex	RP11-624C23.1	0.0964395	0.0070311
CD8.Tex	NUDT10	0.0705973	0.00683822
CD8.Tex	TSC22D1	2.7668e-16	0.00640019
CD8.Tex	ARHGEF5	0.0488104	0.00556172
CD8.Tex	KIF23	0.0237937	0.00125206
CD8.Tex	HIST1H3B	0.0100873	-0.00192768
CD8.Tex	SCD	0.000185171	-0.0128648
CD8.Tex	COPRS	0.008742	-0.0234832
CD8.Tex	LXN	6.91362e-05	-0.0417361
CD8.Tex	PRDM8	0.000663255	-0.0910752
CD8.Tn	RPL37A	1.0345e-184	1.38029
CD8.Tn	RPL39	0	1.29983
CD8.Tn	RPL3	0	1.28817
CD8.Tn	CD8B	0	1.15468
CD8.Tn	RPL36A	8.85083e-168	1.09258
CD8.Tn	EEF1D	3.00289e-174	1.09223
CD8.Tn	RPS7	4.46973e-159	1.08983
CD8.Tn	LINC02446	0	1.03192
CD8.Tn	RPS10	1.5862e-124	0.998103
CD8.Tn	PABPC1	2.4749e-246	0.970245
CD8.Tn	RPL5	0	0.939003
CD8.Tn	LTB	2.07291e-120	0.925997
CD8.Tn	RPL21	0	0.909643
CD8.Tn	EEF1B2	0	0.877456
CD8.Tn	RPS5	0	0.87582
CD8.Tn	RPL19	0	0.82649
CD8.Tn	RPS13	0	0.814461
CD8.Tn	LEF1	0	0.786177
CD8.Tn	RPL17	9.89211e-166	0.782553
CD8.Tn	RPL9	0	0.757169
CD8.Tn	RPS18	0	0.751143
CD8.Tn	GAS5	0	0.746076
CD8.Tn	SMDT1	4.62666e-86	0.744139
CD8.Tn	RPS3A	0	0.74258
CD8.Tn	RPL22	0	0.714749
CD8.Tn	RPL32	0	0.711308
CD8.Tn	NPM1	0	0.697805
CD8.Tn	RPS8	0	0.679787
CD8.Tn	CCR7	0	0.66601
CD8.Tn	RPL10A	0	0.645714
CD8.Tn	CD7	0	0.621184
CD8.Tn	EEF1A1	0	0.619385
CD8.Tn	CD48	2.54919e-62	0.618232
CD8.Tn	RPL4	0	0.611597
CD8.Tn	RPS23	0	0.606116
CD8.Tn	SNHG29	0	0.605925
CD8.Tn	RPL34	0	0.605732
CD8.Tn	NDFIP1	0	0.604889
CD8.Tn	C12orf57	5.12467e-214	0.590762
CD8.Tn	RPL18	0	0.588733
CD8.Tn	RPL37	0	0.586119
CD8.Tn	TSC22D3	5.89478e-65	0.580761
CD8.Tn	NELL2	0	0.579508
CD8.Tn	RPS16	0	0.578478
CD8.Tn	AIF1	0	0.567131
CD8.Tn	RPS4X	0	0.553465
CD8.Tn	LDHB	2.35336e-258	0.540043
CD8.Tn	TMEM123	4.45615e-63	0.539201
CD8.Tn	RPS28	0	0.529857
CD8.Tn	RPS3	0	0.526512
CD8.Tn	RPL18A	0	0.523404
CD8.Tn	RGS10	0	0.522783
CD8.Tn	NACA	0	0.517639
CD8.Tn	RACK1	0	0.51762
CD8.Tn	ACTN1	0	0.512033
CD8.Tn	RPS6	0	0.510367
CD8.Tn	SELL	0	0.509495
CD8.Tn	RPLP0	7.70103e-272	0.504461
CD8.Tn	RPL31	9.29601e-274	0.503317
CD8.Tn	EIF3H	2.50033e-214	0.499385
CD8.Tn	RPS24	0	0.480772
CD8.Tn	RPL38	1.54487e-249	0.477874
CD8.Tn	LEPROTL1	5.68988e-163	0.474787
CD8.Tn	UQCRB	9.94261e-237	0.473648
CD8.Tn	RPS15	0	0.470401
CD8.Tn	TPT1	0	0.469013
CD8.Tn	ABLIM1	0	0.457497
CD8.Tn	S100B	0	0.449319
CD8.Tn	RPL13	0	0.44702
CD8.Tn	RPS9	0	0.44194
CD8.Tn	GYPC	4.56222e-288	0.441929
CD8.Tn	RPL8	0	0.441039
CD8.Tn	PDE3B	5.14592e-301	0.432524
CD8.Tn	RPS27A	0	0.427804
CD8.Tn	TRABD2A	0	0.426419
CD8.Tn	RPS11	2.31357e-203	0.426343
CD8.Tn	RPLP2	0	0.422501
CD8.Tn	RPL24	1.268e-279	0.422422
CD8.Tn	EIF3E	0	0.421761
CD8.Tn	RPL15	6.3964e-285	0.41445
CD8.Tn	RPL7	0	0.411195
CD8.Tn	RPL35A	0	0.409487
CD8.Tn	EEF1G	0	0.404002
CD8.Tn	RPS2	0	0.40357
CD8.Tn	TXNIP	2.42917e-45	0.398061
CD8.Tn	COMMD6	3.5118e-127	0.377078
CD8.Tn	RPS25	0	0.374723
CD8.Tn	FAU	4.03438e-203	0.369403
CD8.Tn	CD27	8.84913e-169	0.364276
CD8.Tn	UBA52	1.14047e-143	0.360076
CD8.Tn	RSL1D1	2.23437e-127	0.357025
CD8.Tn	EIF4B	1.81635e-144	0.356459
CD8.Tn	RPS12	0	0.355613
CD8.Tn	TCF7	7.40442e-281	0.345004
CD8.Tn	NUCB2	8.86449e-259	0.344754
CD8.Tn	RPS20	7.68904e-144	0.343786
CD8.Tn	FBL	9.02827e-195	0.341404
CD8.Tn	RPL36	6.18692e-302	0.334921
CD8.Tn	HNRNPA1	5.60758e-114	0.333675
CD8.Tn	RPL10	0	0.331542
CD8.Tn	BTF3	0	0.328475
CD8.Tn	RPL11	0	0.328288
CD8.Tn	NOSIP	0	0.322486
CD8.Tn	RPL26	2.77968e-241	0.318909
CD8.Tn	MAL	1.66723e-186	0.317204
CD8.Tn	TGFBR2	4.45562e-197	0.313978
CD8.Tn	RPL14	0	0.312415
CD8.Tn	RPS19	5.53532e-230	0.310738
CD8.Tn	UXT	1.48185e-211	0.299727
CD8.Tn	ARMH1	0	0.29566
CD8.Tn	RPL23	7.01189e-200	0.291923
CD8.Tn	LINC00861	2.50267e-31	0.291864
CD8.Tn	NSA2	2.48197e-89	0.291699
CD8.Tn	EIF2S3	4.79572e-146	0.285882
CD8.Tn	RPS14	0	0.279684
CD8.Tn	OXNAD1	0	0.279667
CD8.Tn	UQCRH	8.75476e-98	0.277559
CD8.Tn	ST13	7.98043e-264	0.275901
CD8.Tn	MT-ND3	3.56651e-22	0.272648
CD8.Tn	SLC25A6	5.82684e-69	0.27174
CD8.Tn	PIK3IP1	3.2473e-256	0.267177
CD8.Tn	SELENOH	7.7694e-120	0.267102
CD8.Tn	RPS4Y1	2.50026e-25	0.26651
CD8.Tn	NAP1L1	9.83591e-43	0.266502
CD8.Tn	EIF3F	2.37665e-50	0.262704
CD8.Tn	CD55	0	0.262059
CD8.Tn	IL6ST	5.3544e-52	0.26006
CD8.Tn	EEF2	1.04988e-201	0.255765
CD8.Tn	RPL41	1.15332e-70	0.253662
CD8.Tn	RPLP1	0	0.252482
CD8.Tn	RPL35	4.69859e-97	0.248616
CD8.Tn	RPL6	1.09331e-243	0.248389
CD8.Tn	ANP32B	1.23715e-80	0.245644
CD8.Tn	STMN3	4.14834e-24	0.245551
CD8.Tn	LINC01138	2.71676e-15	0.244072
CD8.Tn	FLT3LG	1.44864e-168	0.243766
CD8.Tn	HINT1	2.30697e-20	0.237012
CD8.Tn	CD8A	7.69748e-111	0.2354
CD8.Tn	DDX18	3.15064e-26	0.232288
CD8.Tn	SARAF	1.49191e-225	0.230719
CD8.Tn	RP11-291B21.2	5.36069e-21	0.2301
CD8.Tn	ATM	1.88122e-127	0.229511
CD8.Tn	RPS15A	0	0.228945
CD8.Tn	RPL7A	0	0.22838
CD8.Tn	RPL28	0	0.225093
CD8.Tn	RPL27	1.46374e-155	0.223672
CD8.Tn	CAMK4	1.20116e-50	0.223507
CD8.Tn	G3BP2	4.59744e-22	0.223027
CD8.Tn	IKZF1	5.58085e-13	0.219199
CD8.Tn	TMIGD2	0	0.218414
CD8.Tn	NOP53	4.24442e-135	0.218061
CD8.Tn	LIMD2	1.0208e-88	0.217492
CD8.Tn	SH3YL1	3.19899e-124	0.216644
CD8.Tn	SNHG8	1.3265e-206	0.213405
CD8.Tn	APBA2	1.61162e-220	0.211766
CD8.Tn	RCAN3	8.55898e-78	0.211351
CD8.Tn	PRKCQ-AS1	1.91564e-202	0.210934
CD8.Tn	COX7C	6.05435e-113	0.208859
CD8.Tn	TOMM7	7.18321e-62	0.206103
CD8.Tn	EIF3M	2.39068e-51	0.205939
CD8.Tn	SNHG5	1.25602e-48	0.204039
CD8.Tn	RPS26	2.72268e-38	0.202339
CD8.Tn	PRMT2	6.89805e-281	0.20209
CD8.Tn	GGNBP2	1.28325e-23	0.201095
CD8.Tn	EIF3K	1.36582e-102	0.200659
CD8.Tn	MYC	2.16615e-49	0.200275
CD8.Tn	MAML2	6.51641e-91	0.200176
CD8.Tn	ARL2	2.46584e-19	0.200107
CD8.Tn	SERINC5	7.01217e-73	0.199408
CD8.Tn	LDLRAP1	2.20253e-210	0.199124
CD8.Tn	TMEM14C	6.4744e-16	0.198565
CD8.Tn	C1QBP	3.51143e-59	0.197645
CD8.Tn	CHCHD10	2.05792e-86	0.196227
CD8.Tn	CD248	0	0.195419
CD8.Tn	SNHG6	1.14328e-07	0.192824
CD8.Tn	PNISR	1.92877e-60	0.192548
CD8.Tn	ALKBH7	6.26233e-173	0.19114
CD8.Tn	EIF3L	2.03166e-207	0.188307
CD8.Tn	SPINT2	3.55256e-284	0.18685
CD8.Tn	TOB1	8.19257e-141	0.186573
CD8.Tn	RPL29	0	0.186219
CD8.Tn	STK17A	1.52579e-10	0.185695
CD8.Tn	BACH2	0	0.185528
CD8.Tn	ATP5PO	3.28922e-94	0.18545
CD8.Tn	FOXP1	6.96318e-183	0.184706
CD8.Tn	SMIM20	6.70837e-19	0.183398
CD8.Tn	COX6C	2.60599e-37	0.18133
CD8.Tn	LRRN3	0	0.18024
CD8.Tn	BCL11B	1.59527e-27	0.178519
CD8.Tn	SATB1	6.22603e-165	0.177228
CD8.Tn	RPS17	8.86535e-79	0.177016
CD8.Tn	TMEM243	4.09033e-49	0.176404
CD8.Tn	EVL	7.13016e-24	0.176141
CD8.Tn	RPS21	0	0.175877
CD8.Tn	GPX4	4.76237e-25	0.173899
CD8.Tn	TBC1D10C	1.5545e-08	0.173399
CD8.Tn	IPCEF1	9.96956e-14	0.173099
CD8.Tn	ZFAS1	6.08282e-88	0.17179
CD8.Tn	TXK	2.73675e-235	0.171566
CD8.Tn	APBB1	4.25752e-119	0.169818
CD8.Tn	COX4I1	7.70103e-272	0.169731
CD8.Tn	MT-ND4L	0.000355112	0.168164
CD8.Tn	RPL27A	9.17863e-80	0.1677
CD8.Tn	PCBP2	1.87233e-37	0.167587
CD8.Tn	CLEC11A	0	0.166123
CD8.Tn	PASK	3.92738e-83	0.165338
CD8.Tn	TOMM20	7.18547e-26	0.164962
CD8.Tn	CCDC85B	1.1733e-10	0.164674
CD8.Tn	PRDX6	5.91025e-108	0.164313
CD8.Tn	TMSB10	2.9194e-28	0.162704
CD8.Tn	SCML1	1.23946e-236	0.161975
CD8.Tn	RPS27	2.76654e-70	0.161746
CD8.Tn	RPL13A	8.94862e-157	0.160137
CD8.Tn	SMAP2	1.42003e-35	0.159988
CD8.Tn	TRBV27	1.95472e-10	0.159337
CD8.Tn	IMPDH2	6.0225e-79	0.158271
CD8.Tn	ABRACL	0.000187617	0.156502
CD8.Tn	TESPA1	1.03718e-09	0.156129
CD8.Tn	HSPB1	2.3753e-174	0.154659
CD8.Tn	RPSA	0	0.154086
CD8.Tn	TUBA1A	2.42453e-110	0.153965
CD8.Tn	PCED1B-AS1	1.80462e-43	0.153721
CD8.Tn	APEX1	5.40289e-121	0.153365
CD8.Tn	EIF1AX	2.12868e-15	0.152528
CD8.Tn	C1orf162	1.15577e-77	0.152156
CD8.Tn	PPP1R3E	2.59495e-19	0.151955
CD8.Tn	TBCA	1.47187e-43	0.151586
CD8.Tn	RPL30	0	0.151156
CD8.Tn	SF1	2.19711e-42	0.150476
CD8.Tn	ORMDL3	3.19975e-118	0.149872
CD8.Tn	NAA16	4.71877e-132	0.14984
CD8.Tn	HSP90AB1	1.6976e-60	0.149829
CD8.Tn	SRP9	4.6562e-05	0.149229
CD8.Tn	CHMP7	1.10473e-73	0.148607
CD8.Tn	RPL12	0	0.147504
CD8.Tn	GIMAP1	6.70789e-13	0.146393
CD8.Tn	EIF4A2	1.28367e-11	0.1458
CD8.Tn	LSM5	1.29479e-72	0.144534
CD8.Tn	PRDX2	3.90986e-11	0.144479
CD8.Tn	VAMP2	3.37814e-12	0.144262
CD8.Tn	RHOH	8.54454e-72	0.143243
CD8.Tn	PABPC4	7.01274e-38	0.14165
CD8.Tn	RPS29	3.03348e-71	0.141322
CD8.Tn	RETREG1	4.51194e-112	0.141153
CD8.Tn	SLC25A5	7.21597e-20	0.139007
CD8.Tn	NSMCE3	5.40308e-33	0.137939
CD8.Tn	SNHG32	1.24122e-108	0.136741
CD8.Tn	ATP6V1G1	5.89407e-52	0.136673
CD8.Tn	LBH	3.90611e-13	0.135425
CD8.Tn	BEX4	4.56359e-94	0.135277
CD8.Tn	PFDN5	4.97384e-163	0.135133
CD8.Tn	YBX3	7.44146e-152	0.134567
CD8.Tn	SVIP	5.36115e-10	0.134034
CD8.Tn	CCDC57	1.04341e-141	0.133931
CD8.Tn	A1BG	3.65759e-167	0.133203
CD8.Tn	C19orf53	8.70693e-61	0.133174
CD8.Tn	CNN2	0.000445713	0.132663
CD8.Tn	NT5E	0	0.132625
CD8.Tn	TTC3	5.29272e-65	0.132487
CD8.Tn	SFXN1	5.94661e-30	0.132414
CD8.Tn	KAT8	3.12405e-08	0.130977
CD8.Tn	PGGHG	1.08406e-70	0.130916
CD8.Tn	FCMR	1.62434e-62	0.129527
CD8.Tn	EIF2A	9.29081e-27	0.129058
CD8.Tn	SERP1	6.13706e-47	0.128835
CD8.Tn	STMN1	1.32275e-22	0.128364
CD8.Tn	LINC01550	1.7369e-77	0.126879
CD8.Tn	NME2	4.13398e-53	0.126668
CD8.Tn	SNHG7	2.9419e-56	0.126248
CD8.Tn	PDK1	1.01197e-104	0.126151
CD8.Tn	RPL23A	2.13344e-122	0.12512
CD8.Tn	REX1BD	0.00022694	0.124113
CD8.Tn	MT-ATP6	1.30686e-07	0.123816
CD8.Tn	TLE5	0.00297131	0.123587
CD8.Tn	BEX2	1.33184e-38	0.12236
CD8.Tn	PECAM1	3.18787e-84	0.122252
CD8.Tn	AAK1	0.0196311	0.122224
CD8.Tn	DENND2D	1.19483e-18	0.121996
CD8.Tn	CERS6	1.41155e-123	0.121473
CD8.Tn	SNRPN	1.45457e-83	0.120998
CD8.Tn	CRLF3	1.33532e-37	0.120447
CD8.Tn	IL6R	2.75831e-15	0.119598
CD8.Tn	LCK	0.043879	0.119349
CD8.Tn	U2AF1L4	2.38279e-53	0.119287
CD8.Tn	UBXN1	5.70432e-14	0.118453
CD8.Tn	HADHA	6.45639e-31	0.118444
CD8.Tn	EBLN3P	2.17302e-07	0.117766
CD8.Tn	GRAMD1A	1.33688e-30	0.117566
CD8.Tn	TKT	3.72919e-23	0.117136
CD8.Tn	SNN	1.05524e-114	0.116015
CD8.Tn	CITED4	2.66499e-123	0.115829
CD8.Tn	TSPAN32	8.47515e-95	0.115615
CD8.Tn	PPP1R2	2.55382e-09	0.115308
CD8.Tn	BANF1	1.06907e-24	0.113775
CD8.Tn	PCSK1N	2.52559e-93	0.113577
CD8.Tn	ITPKB	1.49571e-73	0.11312
CD8.Tn	EPB41L4A-AS1	1.00102e-75	0.112811
CD8.Tn	PACS1	2.3343e-05	0.112187
CD8.Tn	IFITM3	2.43385e-62	0.109968
CD8.Tn	PCED1B	4.59888e-19	0.10976
CD8.Tn	CCT2	2.97242e-25	0.109614
CD8.Tn	ATP5MG	8.3055e-81	0.109361
CD8.Tn	IMP3	0.0119874	0.109309
CD8.Tn	CD79A	5.56722e-277	0.108935
CD8.Tn	OXA1L	1.06308e-21	0.108527
CD8.Tn	CCT3	8.62358e-64	0.107106
CD8.Tn	AC008105.3	5.24673e-49	0.106881
CD8.Tn	C11orf1	1.19593e-52	0.10464
CD8.Tn	CCT4	3.73511e-15	0.104589
CD8.Tn	TMEM41B	6.16973e-41	0.104339
CD8.Tn	PSMA1	7.3703e-17	0.103682
CD8.Tn	YPEL2	1.79504e-62	0.103257
CD8.Tn	BCAS4	2.21827e-53	0.102889
CD8.Tn	FCER1G	2.0631e-74	0.102452
CD8.Tn	UBAC2	8.43465e-24	0.102159
CD8.Tn	AP1M1	1.76391e-44	0.101734
CD8.Tn	KLRC4	1.83179e-17	0.10155
CD8.Tn	MGAT4A	4.56221e-87	0.101403
CD8.Tn	ZNF10	4.67872e-77	0.100848
CD8.Tn	SEPTIN6	8.72036e-42	0.100843
CD8.Tn	ZBED5	1.40301e-09	0.10009
CD8.Tn	WHAMM	8.51133e-09	0.100019
CD8.Tn	JPX	0.000327354	0.0995613
CD8.Tn	NOG	9.41603e-283	0.099535
CD8.Tn	KRI1	7.42603e-08	0.0989204
CD8.Tn	MT-ND2	0.0457132	0.0988936
CD8.Tn	RIN3	1.84514e-33	0.0982224
CD8.Tn	PRKAR1B	7.22123e-98	0.0975398
CD8.Tn	LAPTM5	1.8252e-22	0.0974997
CD8.Tn	GCC2	1.86701e-25	0.0974172
CD8.Tn	CCND3	1.2564e-38	0.0970071
CD8.Tn	BTG1	0.00998464	0.0966544
CD8.Tn	AB_CD45RA	3.04629e-09	0.0962852
CD8.Tn	PSIP1	0.0855948	0.095673
CD8.Tn	EIF3D	3.47128e-51	0.0953675
CD8.Tn	USP11	1.20516e-33	0.0947878
CD8.Tn	GABPB1-AS1	5.43464e-34	0.0926122
CD8.Tn	FAM117B	1.95612e-134	0.0923646
CD8.Tn	SMPD1	1.02069e-109	0.0923588
CD8.Tn	ATP5F1A	1.86482e-54	0.0916842
CD8.Tn	CUTA	1.52916e-07	0.091421
CD8.Tn	SUSD3	1.11727e-40	0.0913306
CD8.Tn	PRKCA	1.26333e-79	0.0910789
CD8.Tn	POLD4	0.00105682	0.0907424
CD8.Tn	TATDN1	1.6901e-39	0.0906468
CD8.Tn	CHRM3-AS2	1.56679e-108	0.0906135
CD8.Tn	HMGN1	6.13958e-20	0.0906095
CD8.Tn	ANAPC16	6.3515e-28	0.0902578
CD8.Tn	ITGA6	3.78601e-49	0.0898131
CD8.Tn	ACTG1	3.72641e-09	0.0893006
CD8.Tn	ZNF496	1.12657e-96	0.0892461
CD8.Tn	TXN2	7.09478e-24	0.0891958
CD8.Tn	CCDC66	3.27284e-08	0.0889648
CD8.Tn	FKBP5	1.12377e-39	0.0889103
CD8.Tn	SNHG1	5.70762e-24	0.0884067
CD8.Tn	PIM2	1.59734e-08	0.0882292
CD8.Tn	HIGD2A	3.3641e-35	0.0880146
CD8.Tn	MSL3	7.21287e-37	0.0879913
CD8.Tn	PER1	2.7429e-11	0.0871976
CD8.Tn	RUNX2	4.7629e-49	0.0867882
CD8.Tn	RASGRP2	3.19217e-31	0.086433
CD8.Tn	ARRB2	0.0122059	0.0862001
CD8.Tn	UBE2D2	8.56373e-24	0.0859508
CD8.Tn	DNPH1	2.76327e-14	0.085912
CD8.Tn	ARL2BP	0.00225991	0.0857206
CD8.Tn	EPHX2	4.20036e-147	0.0848564
CD8.Tn	SPINK2	1.36515e-128	0.0847301
CD8.Tn	BEX3	1.53903e-106	0.0846903
CD8.Tn	DNMT3A	1.04629e-50	0.0844434
CD8.Tn	LINC00957	7.04909e-12	0.0842204
CD8.Tn	THOC3	0.0657447	0.0841605
CD8.Tn	SNRK	5.06673e-37	0.0839259
CD8.Tn	MZT2B	9.49521e-19	0.08384
CD8.Tn	CARS	1.45913e-36	0.0836495
CD8.Tn	CIRBP	6.63047e-41	0.0835415
CD8.Tn	UFL1	0.00235166	0.0835251
CD8.Tn	TCEA3	2.49691e-69	0.083469
CD8.Tn	ST3GAL1	1.31218e-12	0.0827732
CD8.Tn	AGGF1	3.64773e-05	0.0824707
CD8.Tn	MICOS13	0.0200653	0.0822455
CD8.Tn	THYN1	3.21925e-28	0.0820946
CD8.Tn	SRSF10	0.0944455	0.0820037
CD8.Tn	LSM4	2.85033e-35	0.0816356
CD8.Tn	RBM38	0.0171139	0.0816293
CD8.Tn	EIF2D	1.05022e-33	0.0814809
CD8.Tn	HSPA8	0.0236353	0.0812286
CD8.Tn	CENPV	5.13612e-54	0.0810649
CD8.Tn	ITM2C	1.05834e-47	0.0810248
CD8.Tn	ZMAT1	1.40877e-08	0.0809573
CD8.Tn	SNRPD2	1.29165e-39	0.0808041
CD8.Tn	C6orf48	0.0253828	0.0807276
CD8.Tn	ZRANB2	7.72261e-06	0.0803581
CD8.Tn	TRIM73	4.48107e-12	0.0799816
CD8.Tn	LEF1-AS1	4.7965e-155	0.0798045
CD8.Tn	THEM4	3.95836e-17	0.0797248
CD8.Tn	SNX9	4.1402e-62	0.0796954
CD8.Tn	RPIA	1.93647e-23	0.079683
CD8.Tn	ISCU	1.49059e-06	0.0796564
CD8.Tn	SNRPF	1.98979e-11	0.0795727
CD8.Tn	SGTB	6.76556e-19	0.0793871
CD8.Tn	PHF3	6.46028e-05	0.0793178
CD8.Tn	AK5	1.00654e-141	0.0790705
CD8.Tn	TMEM14B	2.6536e-09	0.0789003
CD8.Tn	SMIM26	9.85367e-12	0.0787967
CD8.Tn	GRASP	4.88551e-21	0.0786706
CD8.Tn	COX7A2L	1.21074e-29	0.0785226
CD8.Tn	RAPGEF6	1.15954e-25	0.0783527
CD8.Tn	TTC14	0.0146807	0.0780203
CD8.Tn	SREBF1	1.84816e-41	0.0779592
CD8.Tn	MT-ND4	4.81129e-27	0.0777119
CD8.Tn	HMGN3	5.53957e-19	0.0776377
CD8.Tn	BZW2	7.10844e-32	0.0775677
CD8.Tn	KLF13	3.19259e-07	0.0775102
CD8.Tn	SUCLG2	2.89233e-18	0.0774106
CD8.Tn	EPHA1-AS1	4.4673e-117	0.077084
CD8.Tn	IGKV2-30	2.70872e-12	0.0770118
CD8.Tn	MPI	2.3554e-06	0.0767404
CD8.Tn	AKTIP	3.59065e-28	0.0766019
CD8.Tn	SLC25A3	2.67328e-30	0.0763257
CD8.Tn	SCML4	9.70104e-14	0.0762752
CD8.Tn	LSR	5.43715e-58	0.0762646
CD8.Tn	PHC3	5.26347e-06	0.076262
CD8.Tn	CLNS1A	9.20758e-29	0.0760973
CD8.Tn	TOMM6	1.08627e-13	0.0760431
CD8.Tn	REG4	5.08677e-300	0.0758036
CD8.Tn	MTHFS	0.00357134	0.0752708
CD8.Tn	NUCKS1	2.99757e-14	0.0750022
CD8.Tn	DCXR	3.03043e-17	0.074399
CD8.Tn	LAIR1	8.81462e-07	0.0741077
CD8.Tn	PLAC8	2.94787e-28	0.0740817
CD8.Tn	ZNF24	2.47526e-15	0.0740315
CD8.Tn	HNRNPA0	5.00943e-06	0.0740017
CD8.Tn	ZNF428	0.0388515	0.0739775
CD8.Tn	ARHGAP45	8.10151e-11	0.0738846
CD8.Tn	MAPKAPK5-AS1	9.7868e-42	0.0737079
CD8.Tn	RNF157	1.6514e-37	0.0736785
CD8.Tn	ARRDC2	1.67237e-17	0.0735952
CD8.Tn	ANXA2R	5.12737e-45	0.0733176
CD8.Tn	NBPF19	2.29758e-06	0.0728594
CD8.Tn	NRIP1	3.77579e-37	0.0727534
CD8.Tn	ZSCAN18	7.05246e-42	0.072664
CD8.Tn	AB_NT5E	0.00690082	0.0725624
CD8.Tn	LMBR1	5.06548e-19	0.0720576
CD8.Tn	THEMIS	1.56747e-31	0.0718915
CD8.Tn	FAM32A	1.61261e-32	0.0718457
CD8.Tn	EIF3G	5.91258e-29	0.0716937
CD8.Tn	PCSK5	8.06928e-152	0.0716622
CD8.Tn	HSPD1	1.17414e-16	0.0715729
CD8.Tn	PADI4	1.47899e-133	0.0713782
CD8.Tn	MT1F	2.45972e-36	0.0711305
CD8.Tn	CCT8	1.49421e-25	0.0710354
CD8.Tn	AC243960.1	2.1811e-35	0.0710266
CD8.Tn	DDT	2.25204e-27	0.0708771
CD8.Tn	ATP6V0E2	1.91633e-61	0.0700904
CD8.Tn	MLXIP	2.33436e-47	0.0700488
CD8.Tn	RIC3	3.95003e-47	0.0699544
CD8.Tn	NDUFB11	6.93058e-11	0.0699223
CD8.Tn	SDR39U1	1.04638e-13	0.069791
CD8.Tn	ESD	1.24708e-19	0.0693372
CD8.Tn	LYRM4	1.39098e-44	0.0691704
CD8.Tn	TMEM256	1.12298e-32	0.0687805
CD8.Tn	TRAF3IP3	2.30143e-12	0.0686648
CD8.Tn	HSBP1L1	5.30695e-47	0.0685104
CD8.Tn	SATB1-AS1	2.44256e-30	0.0683767
CD8.Tn	COA1	0.000724965	0.0683195
CD8.Tn	C21orf62-AS1	6.23243e-10	0.0681178
CD8.Tn	LAGE3	4.40287e-12	0.0676729
CD8.Tn	HBS1L	3.91245e-11	0.0674981
CD8.Tn	MMP28	2.48855e-185	0.0674885
CD8.Tn	IGBP1	5.80161e-08	0.067375
CD8.Tn	SEMA4D	1.64042e-07	0.0673658
CD8.Tn	ZNF101	2.24285e-14	0.067317
CD8.Tn	CYTIP	8.05328e-20	0.0673044
CD8.Tn	EIF4EBP3	1.18685e-66	0.0669495
CD8.Tn	SAT2	0.0892017	0.0668266
CD8.Tn	CCNY	0.00171463	0.0666549
CD8.Tn	KLF2	1.0762e-05	0.0660845
CD8.Tn	MLLT3	8.64837e-12	0.06606
CD8.Tn	FOXO1	2.99977e-09	0.0658727
CD8.Tn	AHCY	6.48626e-40	0.0653646
CD8.Tn	ATF7IP2	6.38511e-65	0.0653622
CD8.Tn	CLN5	5.3541e-33	0.0652061
CD8.Tn	SLC2A11	4.38905e-34	0.0651257
CD8.Tn	GPR155	9.51978e-13	0.0647127
CD8.Tn	SIRPG	1.7248e-13	0.0645234
CD8.Tn	COL18A1	2.49108e-63	0.06452
CD8.Tn	NHP2	5.11794e-21	0.064284
CD8.Tn	LTBP3	7.62131e-44	0.0641336
CD8.Tn	ANTKMT	2.70592e-19	0.0639543
CD8.Tn	PPA1	8.47257e-31	0.0637648
CD8.Tn	ANKZF1	0.000239963	0.0636028
CD8.Tn	ZNF75A	4.24982e-10	0.063601
CD8.Tn	ZNF706	2.8635e-18	0.063491
CD8.Tn	CCDC18-AS1	1.36724e-30	0.063484
CD8.Tn	CCNI	6.95946e-09	0.0633883
CD8.Tn	VIPR1	3.19462e-42	0.0633504
CD8.Tn	CD3E	0.000855126	0.0632953
CD8.Tn	TMEM106B	4.27214e-16	0.0632853
CD8.Tn	RBL2	0.00168527	0.0627659
CD8.Tn	TNRC6B	0.000245462	0.0625495
CD8.Tn	TMEM161B-AS1	3.56683e-19	0.0623032
CD8.Tn	ZFAND1	1.04346e-32	0.0622874
CD8.Tn	ZNF91	6.32559e-07	0.0621267
CD8.Tn	NCBP2AS2	5.37377e-06	0.0620254
CD8.Tn	PDCD4-AS1	6.92049e-50	0.0620222
CD8.Tn	MXRA8	2.44612e-177	0.0619705
CD8.Tn	SETD1B	1.12775e-35	0.0618127
CD8.Tn	TOMM22	4.96602e-20	0.061719
CD8.Tn	LINC00667	0.000327859	0.0614162
CD8.Tn	CAPN7	6.11088e-07	0.0613889
CD8.Tn	MCUB	2.71417e-10	0.0613465
CD8.Tn	MEST	2.5904e-141	0.0609346
CD8.Tn	DSEL	8.47558e-107	0.0607692
CD8.Tn	ABRAXAS1	3.66972e-27	0.0606987
CD8.Tn	HAUS4	0.000123517	0.0606034
CD8.Tn	PPA2	0.00510734	0.0605173
CD8.Tn	KRT10	1.33784e-16	0.0604898
CD8.Tn	SEC62	1.54074e-14	0.0604736
CD8.Tn	FLNB	1.18075e-63	0.060358
CD8.Tn	FAM162A	8.47117e-23	0.0603484
CD8.Tn	BCL2	0.0143492	0.060344
CD8.Tn	NSG1	1.21662e-32	0.0603414
CD8.Tn	IFNGR2	1.50034e-30	0.0600941
CD8.Tn	HMGA1	5.26605e-18	0.0600395
CD8.Tn	PITPNA-AS1	3.73642e-53	0.0597833
CD8.Tn	HDAC7	0.0492589	0.0592292
CD8.Tn	PPT1	7.64045e-10	0.0591369
CD8.Tn	RPS10-NUDT3	3.11976e-52	0.0590078
CD8.Tn	MT-CO3	1.9522e-09	0.0587417
CD8.Tn	TSPYL4	1.39729e-18	0.0583406
CD8.Tn	AL135905.2	1.31649e-10	0.0582745
CD8.Tn	TBC1D10A	9.78458e-12	0.0580742
CD8.Tn	STX16	1.39534e-10	0.0580524
CD8.Tn	SLC40A1	3.19824e-07	0.0580234
CD8.Tn	PHLDB3	2.49216e-30	0.05784
CD8.Tn	PHGDH	2.94403e-130	0.0577286
CD8.Tn	NSMCE1	4.79568e-27	0.0576971
CD8.Tn	AC119396.1	9.29329e-08	0.057691
CD8.Tn	SRM	3.86858e-08	0.0576644
CD8.Tn	RSL24D1	6.63104e-21	0.0574198
CD8.Tn	PDE7A	4.45093e-23	0.0573712
CD8.Tn	MRPS25	1.19768e-34	0.0571793
CD8.Tn	PYCR2	7.04105e-27	0.0570936
CD8.Tn	RASA2	0.000148451	0.0570643
CD8.Tn	PIK3CD	1.99377e-19	0.0567881
CD8.Tn	TTN	8.17455e-44	0.0567235
CD8.Tn	SLC16A10	1.86838e-99	0.0566643
CD8.Tn	SLC25A39	3.17211e-29	0.056641
CD8.Tn	TRAV4	0.00930402	0.0565391
CD8.Tn	HSD17B8	2.55336e-27	0.0564579
CD8.Tn	NDUFB5	1.88319e-21	0.0564166
CD8.Tn	AC026979.2	2.61103e-14	0.0563271
CD8.Tn	LINC01089	2.91304e-23	0.0561902
CD8.Tn	ELK4	0.0419555	0.0561204
CD8.Tn	AC009041.2	1.93879e-53	0.0560912
CD8.Tn	LGALS3BP	2.14127e-23	0.0560725
CD8.Tn	CRTC3	4.46059e-19	0.0560725
CD8.Tn	SDHAF3	1.00096e-09	0.0559768
CD8.Tn	ADPRM	4.85078e-52	0.0558484
CD8.Tn	KLRK1	1.72628e-05	0.0558211
CD8.Tn	ARL16	0.00167287	0.0557691
CD8.Tn	PLAG1	2.62523e-119	0.0557202
CD8.Tn	DUS1L	5.83492e-07	0.0556157
CD8.Tn	ETFB	1.08339e-26	0.0555028
CD8.Tn	EBPL	1.33267e-22	0.0554699
CD8.Tn	RGL4	1.55468e-39	0.0553382
CD8.Tn	RBM11	3.24618e-59	0.0551007
CD8.Tn	HSF2	4.22317e-21	0.0549818
CD8.Tn	PLEKHB1	2.21699e-52	0.0546374
CD8.Tn	MAGEF1	4.21013e-43	0.0539075
CD8.Tn	RASGRF2	1.37132e-07	0.0538911
CD8.Tn	DENND6A	0.00308404	0.053811
CD8.Tn	TOP1MT	1.28771e-45	0.0537826
CD8.Tn	TMEM204	1.21771e-37	0.0537525
CD8.Tn	FAM241A	1.75966e-20	0.0536619
CD8.Tn	MPP7	1.83667e-23	0.0536515
CD8.Tn	TAF1D	0.0331226	0.0534559
CD8.Tn	STAT3	0.000133693	0.0534076
CD8.Tn	TIMM9	1.66013e-13	0.0533855
CD8.Tn	NCBP2	0.000130795	0.0531733
CD8.Tn	BNIP3L	2.09045e-08	0.0530364
CD8.Tn	ECHDC1	0.0174134	0.05293
CD8.Tn	TPP2	1.19177e-07	0.0528434
CD8.Tn	SNHG9	0.000211789	0.0527374
CD8.Tn	NONO	5.80114e-09	0.052701
CD8.Tn	GRAP2	7.32895e-14	0.0526727
CD8.Tn	DPH5	1.3397e-35	0.0526451
CD8.Tn	JUND	3.66337e-12	0.0524977
CD8.Tn	IL16	2.45665e-08	0.0523161
CD8.Tn	CCNG1	3.9189e-28	0.052188
CD8.Tn	LMO7	2.73587e-60	0.0521767
CD8.Tn	ERP29	5.44453e-13	0.0521686
CD8.Tn	TSTD1	6.45662e-12	0.0519762
CD8.Tn	CNOT7	5.83176e-08	0.0519665
CD8.Tn	RAB43	3.71467e-30	0.0519204
CD8.Tn	PJA1	0.00133662	0.0519048
CD8.Tn	CIAPIN1	2.51735e-52	0.0516402
CD8.Tn	ZNF667-AS1	2.78154e-144	0.0516252
CD8.Tn	SFRP5	3.61718e-137	0.0515237
CD8.Tn	XRCC6	0.000679601	0.051513
CD8.Tn	MRPS21	7.78076e-16	0.0512978
CD8.Tn	LINC00920	1.34799e-07	0.0512397
CD8.Tn	SMYD4	0.00169313	0.051207
CD8.Tn	DNAJB1	4.41999e-11	0.05118
CD8.Tn	SECISBP2	8.42494e-13	0.0508966
CD8.Tn	C12orf65	5.11704e-35	0.0508935
CD8.Tn	NOL11	1.75588e-22	0.0508842
CD8.Tn	RBM4	5.6107e-09	0.0508599
CD8.Tn	KLF7	5.02105e-62	0.0506193
CD8.Tn	ITK	0.0708456	0.050537
CD8.Tn	NCF1	3.90561e-15	0.050514
CD8.Tn	ZBTB10	6.65159e-06	0.0504189
CD8.Tn	ZNF609	1.24349e-43	0.0502708
CD8.Tn	AKR1B1	0.0345304	0.050098
CD8.Tn	BEND5	1.25772e-72	0.0500036
CD8.Tn	RING1	4.14842e-34	0.0499965
CD8.Tn	ISYNA1	7.25548e-18	0.0499524
CD8.Tn	LINC01578	3.25757e-13	0.0499504
CD8.Tn	FCGRT	1.34001e-14	0.0497057
CD8.Tn	HMG20A	0.010052	0.0496709
CD8.Tn	ETFRF1	2.93882e-14	0.0495746
CD8.Tn	PHB2	7.87886e-14	0.0493954
CD8.Tn	ZNF302	3.62475e-21	0.049193
CD8.Tn	ILF3-DT	7.55824e-18	0.0491361
CD8.Tn	FAM153CP	4.33171e-33	0.049025
CD8.Tn	AC100810.1	1.18468e-32	0.0489759
CD8.Tn	ARL6IP4	1.39956e-11	0.0489484
CD8.Tn	GSTM2	7.06846e-106	0.0488314
CD8.Tn	HEXD	0.0468076	0.0487786
CD8.Tn	CCDC141	1.86794e-31	0.0487533
CD8.Tn	DGKA	1.46358e-18	0.048665
CD8.Tn	NIFK	6.66853e-17	0.0486072
CD8.Tn	LSM7	3.38242e-14	0.0486049
CD8.Tn	TRBV7-9	1.28131e-07	0.04843
CD8.Tn	FOSB	1.83931e-14	0.0482669
CD8.Tn	SERPINB6	1.59768e-15	0.0481919
CD8.Tn	SYDE2	7.4601e-54	0.0481415
CD8.Tn	FHIT	4.95488e-28	0.0481376
CD8.Tn	SNRPE	1.12645e-18	0.0481153
CD8.Tn	MRPL46	0.0736327	0.0480354
CD8.Tn	FBXO32	1.34337e-17	0.0479867
CD8.Tn	CDKN2AIP	1.28356e-09	0.0476918
CD8.Tn	LAT	0.0445397	0.0476908
CD8.Tn	ATP5MC2	4.99161e-18	0.0476486
CD8.Tn	ZEB1	2.98914e-05	0.0476331
CD8.Tn	LTA4H	7.27302e-22	0.0475943
CD8.Tn	OLA1	0.000131258	0.0475018
CD8.Tn	ZNHIT6	0.00409668	0.0474384
CD8.Tn	ATP5MC1	2.43801e-21	0.0474157
CD8.Tn	UBTF	8.96594e-14	0.0473952
CD8.Tn	FXR1	0.000952104	0.0472372
CD8.Tn	CPA5	1.15107e-83	0.0471198
CD8.Tn	SYPL1	1.93751e-12	0.0471137
CD8.Tn	KCNQ1	5.41484e-22	0.0468639
CD8.Tn	NRCAM	8.98832e-210	0.0468416
CD8.Tn	MZF1	5.74141e-20	0.0466929
CD8.Tn	HIP1R	1.87011e-21	0.0462103
CD8.Tn	MHENCR	3.36852e-25	0.0462
CD8.Tn	TTC24	6.83227e-86	0.0461136
CD8.Tn	PNRC1	5.10261e-18	0.0460396
CD8.Tn	IRS2	2.00089e-13	0.0459819
CD8.Tn	DENND11	0.000290225	0.0459348
CD8.Tn	RASA4	2.05511e-39	0.0458765
CD8.Tn	NDUFA4	9.52643e-11	0.0457482
CD8.Tn	CYB5A	1.86524e-18	0.0457408
CD8.Tn	GPSM3	6.32559e-07	0.045739
CD8.Tn	MDS2	2.93235e-47	0.0457113
CD8.Tn	TIMM13	5.67684e-21	0.0456694
CD8.Tn	SAE1	1.37401e-08	0.0455979
CD8.Tn	NFKB1	8.6712e-15	0.0455744
CD8.Tn	PTPRK	3.68214e-170	0.0455714
CD8.Tn	SFMBT1	0.0288411	0.0454933
CD8.Tn	UBE2E2	4.52064e-88	0.0454474
CD8.Tn	PRAG1	4.45981e-42	0.0453707
CD8.Tn	AEBP1	2.06399e-100	0.0453396
CD8.Tn	KLF9	1.33515e-10	0.0453034
CD8.Tn	ZBTB25	7.01255e-06	0.0451642
CD8.Tn	LYRM7	7.53398e-05	0.0450781
CD8.Tn	SSU72	1.24864e-19	0.0450589
CD8.Tn	EIF1B	2.44359e-21	0.0448154
CD8.Tn	SSH2	0.00287918	0.0447348
CD8.Tn	MMD	1.98656e-39	0.044684
CD8.Tn	TRIM28	7.73328e-16	0.0446815
CD8.Tn	CEP41	3.36985e-65	0.0446697
CD8.Tn	METTL21A	5.98746e-21	0.0444883
CD8.Tn	MRPL38	0.00160986	0.0444458
CD8.Tn	SRSF1	0.000149366	0.0443447
CD8.Tn	NPAT	4.26085e-16	0.0443441
CD8.Tn	ZNF22	3.61221e-22	0.0443143
CD8.Tn	CDC37L1	9.36934e-29	0.044135
CD8.Tn	EMG1	0.0861703	0.0438581
CD8.Tn	GABPB1-IT1	1.91094e-09	0.0438317
CD8.Tn	TSPYL1	5.1947e-08	0.0438107
CD8.Tn	ACAP1	2.03071e-10	0.0437931
CD8.Tn	CPNE2	4.76382e-32	0.0436307
CD8.Tn	EXOSC5	8.69927e-15	0.0434286
CD8.Tn	AGBL3	6.63062e-63	0.0433734
CD8.Tn	FKBP1A	7.86482e-09	0.0433317
CD8.Tn	TWF2	2.85199e-05	0.0433102
CD8.Tn	SLC7A6	6.31129e-08	0.0432212
CD8.Tn	DBP	1.76173e-07	0.0430917
CD8.Tn	CEP95	1.15494e-13	0.0430177
CD8.Tn	LSM2	1.29096e-20	0.0429967
CD8.Tn	SLC25A36	0.000523345	0.0429792
CD8.Tn	SCCPDH	5.01064e-52	0.0428292
CD8.Tn	TCP11L2	3.79155e-19	0.042708
CD8.Tn	NKAP	4.79943e-13	0.0425136
CD8.Tn	HSPH1	4.4822e-30	0.0424452
CD8.Tn	POLD2	4.27856e-06	0.0422558
CD8.Tn	MTX2	0.0204753	0.0422429
CD8.Tn	YBEY	3.52749e-10	0.042234
CD8.Tn	KRT73-AS1	1.61377e-94	0.0421969
CD8.Tn	LYPD3	4.7543e-69	0.0421906
CD8.Tn	MED28	0.00011301	0.0421499
CD8.Tn	RNF138	1.88745e-30	0.0420963
CD8.Tn	PSMA3-AS1	0.000931548	0.0420271
CD8.Tn	ZNF638	0.00561439	0.0419767
CD8.Tn	LINS1	1.95453e-10	0.0419668
CD8.Tn	PKIA	8.34977e-16	0.0419281
CD8.Tn	HSD17B11	4.35988e-07	0.0419159
CD8.Tn	RNMT	0.00703998	0.0418936
CD8.Tn	DIP2A	0.0205383	0.0417679
CD8.Tn	LRPPRC	1.54601e-11	0.0416495
CD8.Tn	SGSM3	2.52387e-12	0.0412245
CD8.Tn	PIAS2	0.0129409	0.0411506
CD8.Tn	SLC50A1	0.0637655	0.0411501
CD8.Tn	ZBED3	6.49362e-72	0.0411175
CD8.Tn	SNHG14	5.12964e-17	0.0410427
CD8.Tn	CHD2	0.00834844	0.0410251
CD8.Tn	IGF1R	1.06652e-81	0.0409945
CD8.Tn	TRIM44	6.10761e-11	0.0409733
CD8.Tn	ZNF518B	4.92388e-20	0.0409608
CD8.Tn	RAB3GAP1	7.16554e-16	0.0408397
CD8.Tn	HNRNPDL	7.03494e-05	0.0408042
CD8.Tn	ACP1	0.0265904	0.0407719
CD8.Tn	RIC1	8.35918e-08	0.04075
CD8.Tn	PRKRA	1.15972e-07	0.0406719
CD8.Tn	RDH14	4.25554e-27	0.040628
CD8.Tn	ABCE1	3.1309e-16	0.0405566
CD8.Tn	TNFSF8	3.05907e-14	0.0404601
CD8.Tn	SERBP1	6.21031e-11	0.0402596
CD8.Tn	THAP11	8.5541e-06	0.0401921
CD8.Tn	CDCA7L	2.91306e-43	0.040126
CD8.Tn	HLA-DOA	7.3001e-74	0.0401248
CD8.Tn	QTRT1	5.79045e-15	0.040083
CD8.Tn	POLR2J3	6.32559e-07	0.0400682
CD8.Tn	TSGA10	1.25089e-20	0.0399682
CD8.Tn	GMCL1	0.00147415	0.0396819
CD8.Tn	SDCCAG8	1.61318e-05	0.0396784
CD8.Tn	ARIH2OS	0.000990786	0.0395148
CD8.Tn	PREPL	2.75299e-23	0.0394722
CD8.Tn	MPHOSPH9	2.15274e-09	0.039408
CD8.Tn	LINC02256	9.55315e-13	0.0392653
CD8.Tn	TFAP4	7.00864e-16	0.0391934
CD8.Tn	TMEM220	4.04016e-108	0.0391837
CD8.Tn	RNF216	5.41242e-08	0.0391311
CD8.Tn	NBL1	1.85885e-14	0.0390792
CD8.Tn	AC245407.2	0.000388914	0.0390473
CD8.Tn	TMEM18	4.93385e-05	0.0389881
CD8.Tn	MOAP1	9.67921e-07	0.0389596
CD8.Tn	GID8	5.85617e-06	0.0389264
CD8.Tn	RBMX	8.2772e-16	0.038919
CD8.Tn	IRF2BP2	0.0017925	0.0389148
CD8.Tn	UQCRFS1	1.00125e-05	0.0387609
CD8.Tn	AK3	7.14441e-13	0.0387605
CD8.Tn	TFAM	2.40939e-14	0.0387006
CD8.Tn	ICA1L	6.05365e-27	0.038696
CD8.Tn	ESF1	0.000183792	0.0386501
CD8.Tn	MTFR1L	0.0153597	0.0386453
CD8.Tn	PTOV1	6.22245e-06	0.0386206
CD8.Tn	TNRC6C	1.73804e-07	0.0385559
CD8.Tn	AC136475.5	8.16892e-109	0.0385248
CD8.Tn	NUAK2	3.62399e-44	0.0384431
CD8.Tn	IGSF8	2.23336e-22	0.038441
CD8.Tn	GCSH	8.08229e-11	0.0383926
CD8.Tn	PLCG1	0.0061368	0.0382377
CD8.Tn	PMPCB	5.71467e-10	0.0381794
CD8.Tn	DYRK2	1.89923e-14	0.0381305
CD8.Tn	NPM3	4.34897e-25	0.0380474
CD8.Tn	SLC35G1	0.000298633	0.0380084
CD8.Tn	PATZ1	6.1941e-31	0.037989
CD8.Tn	CLUAP1	3.02642e-14	0.0379674
CD8.Tn	RALGPS2	2.76675e-32	0.0378754
CD8.Tn	FAM3A	5.02103e-26	0.0377115
CD8.Tn	ENOSF1	0.0760561	0.0377109
CD8.Tn	DSC1	7.87964e-99	0.0377095
CD8.Tn	SLC12A6	3.39132e-16	0.0376268
CD8.Tn	ZNF90	6.61814e-05	0.0375652
CD8.Tn	TSPAN3	7.18476e-46	0.0375216
CD8.Tn	GKAP1	0.00548989	0.0375173
CD8.Tn	ID3	9.22206e-18	0.0374914
CD8.Tn	TRMT13	0.00730201	0.0374874
CD8.Tn	TRMT1	1.31549e-13	0.0374541
CD8.Tn	SGF29	0.000848427	0.0374449
CD8.Tn	ZKSCAN1	0.000851135	0.0373636
CD8.Tn	FCGBP	1.03918e-50	0.0373066
CD8.Tn	TECPR1	7.17228e-09	0.0372498
CD8.Tn	RAB30	7.20193e-23	0.0372065
CD8.Tn	JAK3	1.86126e-09	0.0371415
CD8.Tn	SCGB3A1	6.56993e-42	0.0371152
CD8.Tn	TBRG4	3.65101e-22	0.0370989
CD8.Tn	CDK4	0.00872056	0.0370509
CD8.Tn	ATP5F1D	0.0439974	0.0369169
CD8.Tn	JAML	9.85367e-12	0.0368814
CD8.Tn	AC093157.1	1.78613e-06	0.0368629
CD8.Tn	GPATCH4	6.19953e-07	0.0368436
CD8.Tn	CRTAM	4.71543e-12	0.0368347
CD8.Tn	RNF130	2.70872e-12	0.0364857
CD8.Tn	TM7SF2	4.98004e-29	0.0364225
CD8.Tn	ARL14EP	2.66831e-05	0.0364216
CD8.Tn	EPHA1	3.85433e-71	0.0363816
CD8.Tn	TIMM10	1.95487e-16	0.0363773
CD8.Tn	RGCC	1.79722e-05	0.0362649
CD8.Tn	ERCC6L2	1.85845e-17	0.0362259
CD8.Tn	RTRAF	0.000247513	0.036168
CD8.Tn	ZNF639	2.35619e-09	0.0361295
CD8.Tn	MFNG	1.72466e-08	0.0360719
CD8.Tn	MARCKSL1	0.000141151	0.036067
CD8.Tn	CCS	3.61979e-16	0.0359956
CD8.Tn	SLC44A2	6.45662e-12	0.035988
CD8.Tn	IGHV3-15	5.66975e-10	0.0358876
CD8.Tn	COQ8A	2.42915e-29	0.0358209
CD8.Tn	DAP3	5.14896e-19	0.0355966
CD8.Tn	SEPTIN1	5.05135e-07	0.0354922
CD8.Tn	SLC36A4	3.70249e-06	0.0354627
CD8.Tn	SPPL2B	2.90117e-19	0.035388
CD8.Tn	CNST	4.35999e-08	0.0353793
CD8.Tn	TAF7	0.0035581	0.0353212
CD8.Tn	ANAPC15	3.6553e-05	0.0352886
CD8.Tn	DNAJC4	1.13057e-19	0.0352695
CD8.Tn	FAM200B	3.15888e-07	0.0350795
CD8.Tn	TFB1M	0.0282795	0.0350149
CD8.Tn	SFXN4	7.42297e-20	0.0348508
CD8.Tn	ATP5PD	5.92897e-06	0.0348233
CD8.Tn	UBE2B	0.0624342	0.0348109
CD8.Tn	HRH2	1.53654e-39	0.0348096
CD8.Tn	SMARCD3	1.42304e-58	0.0347928
CD8.Tn	LINC00476	2.1105e-14	0.0347926
CD8.Tn	THUMPD3-AS1	0.03656	0.0347907
CD8.Tn	PCMTD2	1.11473e-07	0.0346965
CD8.Tn	TMEM131L	0.0266433	0.0346732
CD8.Tn	UBA2	9.81844e-07	0.0345444
CD8.Tn	SNED1	9.35717e-45	0.0343461
CD8.Tn	RBIS	1.31337e-09	0.0342608
CD8.Tn	PTDSS1	9.92655e-11	0.0342516
CD8.Tn	SLC25A45	9.43698e-14	0.0341225
CD8.Tn	WDR89	3.83632e-19	0.0340911
CD8.Tn	ZNF431	6.01239e-07	0.0340611
CD8.Tn	RFLNB	9.24561e-14	0.0340388
CD8.Tn	SUPT3H	1.24697e-11	0.0340363
CD8.Tn	SULT1B1	7.71551e-94	0.0340206
CD8.Tn	ZSWIM7	1.67596e-12	0.0338627
CD8.Tn	PPFIBP2	1.88921e-52	0.0338593
CD8.Tn	HOOK2	1.17287e-17	0.0338406
CD8.Tn	AC136475.3	2.59528e-36	0.0338291
CD8.Tn	YLPM1	0.0203195	0.03382
CD8.Tn	UTP23	0.0003903	0.0338122
CD8.Tn	VPS51	6.03226e-16	0.0338116
CD8.Tn	PGK1	0.0218804	0.0338024
CD8.Tn	ZNF138	5.66471e-05	0.0337563
CD8.Tn	TIPIN	4.6107e-05	0.0337401
CD8.Tn	AGPAT5	5.83125e-35	0.0337039
CD8.Tn	SC5D	1.5391e-12	0.0336802
CD8.Tn	DNAJC30	2.38453e-11	0.0336798
CD8.Tn	DENND5A	5.13974e-33	0.0336459
CD8.Tn	DUSP1	4.40705e-08	0.0335726
CD8.Tn	OXLD1	8.24317e-11	0.0335521
CD8.Tn	CNPY3	5.00943e-06	0.033546
CD8.Tn	TECR	1.14277e-08	0.0335257
CD8.Tn	CARF	0.00201568	0.0334781
CD8.Tn	MCRIP2	1.45401e-09	0.0334324
CD8.Tn	METAP1D	6.52903e-36	0.0333244
CD8.Tn	ZNF540	4.46755e-14	0.0332491
CD8.Tn	COG1	1.76779e-06	0.0331802
CD8.Tn	C11orf58	6.04894e-08	0.0329967
CD8.Tn	RGMB	3.77127e-17	0.0329726
CD8.Tn	PLXDC1	3.54144e-26	0.0328542
CD8.Tn	TCEAL3	7.06907e-21	0.0328374
CD8.Tn	RNPC3	0.0348844	0.0328349
CD8.Tn	PLPP1	2.32484e-16	0.0328019
CD8.Tn	CCDC59	0.00316302	0.0327386
CD8.Tn	TMC8	0.00257342	0.0326172
CD8.Tn	TRAP1	2.47718e-20	0.0326064
CD8.Tn	SPNS3	1.95396e-22	0.0323773
CD8.Tn	RASGEF1B	7.71323e-17	0.0323627
CD8.Tn	BTBD11	2.01485e-44	0.032292
CD8.Tn	MRPS18B	1.97443e-12	0.0322886
CD8.Tn	ZBTB20	4.14177e-05	0.0322833
CD8.Tn	LCLAT1	1.59009e-25	0.032179
CD8.Tn	SERPINF1	4.61613e-84	0.032138
CD8.Tn	PRMT1	8.15636e-06	0.0320668
CD8.Tn	DBN1	2.5131e-36	0.0320667
CD8.Tn	MRPS27	3.26872e-13	0.0320014
CD8.Tn	NGDN	0.00459469	0.0319507
CD8.Tn	APRT	1.18269e-05	0.0319401
CD8.Tn	MAGEH1	4.8808e-14	0.0318541
CD8.Tn	AC136475.1	8.24901e-40	0.0317951
CD8.Tn	PAK1IP1	1.40477e-05	0.0317506
CD8.Tn	USP44	9.71146e-32	0.0317304
CD8.Tn	CYHR1	3.56847e-08	0.0316992
CD8.Tn	WDR43	0.0147261	0.0316864
CD8.Tn	HDDC2	2.86904e-07	0.031681
CD8.Tn	PCBP1	7.32363e-06	0.0316804
CD8.Tn	PQBP1	7.48436e-12	0.0315977
CD8.Tn	LETMD1	1.23572e-15	0.0315948
CD8.Tn	FN3K	0.00365686	0.0315824
CD8.Tn	RNF144A	4.1252e-22	0.0315123
CD8.Tn	NDUFAF4	0.00070215	0.0312362
CD8.Tn	ZNF160	0.00395089	0.0312043
CD8.Tn	SPNS1	0.000304755	0.0311952
CD8.Tn	LINC01215	2.1444e-11	0.0311922
CD8.Tn	MRPS33	8.78809e-15	0.0311908
CD8.Tn	ATG9B	1.71404e-21	0.0311272
CD8.Tn	TRIM52-AS1	8.47922e-20	0.0310961
CD8.Tn	SNHG3	4.42418e-15	0.0310848
CD8.Tn	FBLN2	6.7963e-89	0.0310773
CD8.Tn	FAM102A	8.60345e-05	0.0310641
CD8.Tn	MRPL24	2.57515e-05	0.0310332
CD8.Tn	NAP1L4	7.71233e-05	0.0310178
CD8.Tn	GRINA	7.4463e-19	0.0309982
CD8.Tn	HIVEP1	2.28297e-09	0.0309786
CD8.Tn	NT5C3B	1.0216e-13	0.0309585
CD8.Tn	C16orf74	7.89816e-18	0.0309304
CD8.Tn	ANKRD26	2.45248e-17	0.0308653
CD8.Tn	CHCHD7	3.01113e-17	0.0308317
CD8.Tn	TAF9	7.67812e-19	0.0308047
CD8.Tn	DCTN6	1.54765e-07	0.0307751
CD8.Tn	SEC14L2	3.84909e-34	0.0307512
CD8.Tn	ARL4A	0.0941661	0.0307151
CD8.Tn	C14orf93	0.0122489	0.0306355
CD8.Tn	ARRDC3	2.74385e-09	0.0305648
CD8.Tn	SSR2	1.09615e-05	0.0304511
CD8.Tn	OCIAD2	5.21592e-06	0.030326
CD8.Tn	TUT1	2.58823e-13	0.0303073
CD8.Tn	LYRM9	9.62976e-36	0.0302801
CD8.Tn	ATIC	7.89128e-07	0.0302008
CD8.Tn	CHURC1	1.81904e-05	0.0301971
CD8.Tn	GALNT2	4.60398e-16	0.0301638
CD8.Tn	LINC01184	0.098806	0.0301511
CD8.Tn	MINCR	1.62684e-30	0.0301433
CD8.Tn	MYO15B	1.42601e-33	0.0301183
CD8.Tn	GAMT	9.47592e-19	0.0300423
CD8.Tn	ZBTB4	1.24948e-10	0.0300295
CD8.Tn	ZMYM2	0.00829177	0.0300132
CD8.Tn	SMAD2	1.74988e-05	0.029943
CD8.Tn	SLC27A5	2.82509e-27	0.0298554
CD8.Tn	SOX4	3.57051e-26	0.0298463
CD8.Tn	HAX1	8.21345e-06	0.0298027
CD8.Tn	TAF4B	5.38635e-27	0.0297925
CD8.Tn	ABHD10	0.000303845	0.0297741
CD8.Tn	LINC00402	1.15009e-06	0.0297688
CD8.Tn	SLC22A17	1.63797e-46	0.02972
CD8.Tn	CBX3	3.8268e-07	0.0296758
CD8.Tn	ZNF274	1.29422e-14	0.0296366
CD8.Tn	ZNF512	2.43494e-05	0.0295956
CD8.Tn	TMPO	0.000107137	0.0295753
CD8.Tn	ZNF880	2.38273e-18	0.0295731
CD8.Tn	OBSCN	4.29627e-12	0.0295722
CD8.Tn	ATRAID	1.28053e-07	0.029543
CD8.Tn	SRSF6	0.000177535	0.0294848
CD8.Tn	GTPBP10	0.000130077	0.0294689
CD8.Tn	HOOK1	4.1242e-31	0.029463
CD8.Tn	C12orf10	1.38187e-05	0.0294039
CD8.Tn	DIP2B	0.000485294	0.0293377
CD8.Tn	MSH2	5.37377e-06	0.0293349
CD8.Tn	MTR	9.20365e-08	0.0293106
CD8.Tn	NDUFS8	0.000710654	0.0293071
CD8.Tn	PYGB	3.94434e-17	0.0292865
CD8.Tn	ZCCHC7	0.0116823	0.0292602
CD8.Tn	ZNF141	2.12981e-16	0.0291916
CD8.Tn	AGMAT	1.40497e-15	0.0291536
CD8.Tn	MAP9	2.17385e-18	0.0291281
CD8.Tn	PSD	3.86099e-56	0.0290925
CD8.Tn	TIGD1	8.64643e-11	0.0290769
CD8.Tn	CHD7	8.87259e-05	0.0290378
CD8.Tn	MAGI2-AS3	2.31489e-83	0.0289794
CD8.Tn	ZNF506	6.80681e-10	0.0289489
CD8.Tn	C11orf21	1.49175e-06	0.0289406
CD8.Tn	RBM43	2.50257e-09	0.0288645
CD8.Tn	PPM1N	8.24814e-22	0.0288617
CD8.Tn	MZF1-AS1	1.86862e-20	0.0288515
CD8.Tn	ZCWPW1	0.00454358	0.0288499
CD8.Tn	PPIL4	8.20397e-05	0.0287755
CD8.Tn	HNRNPH1	0.00382639	0.0287572
CD8.Tn	OARD1	2.5522e-06	0.0287409
CD8.Tn	ZNF550	4.62757e-14	0.0287095
CD8.Tn	TMEM263	2.73988e-11	0.0286692
CD8.Tn	POLR2C	0.000182987	0.028656
CD8.Tn	PIGP	5.15083e-05	0.0286424
CD8.Tn	C5orf63	0.000568587	0.0286226
CD8.Tn	RAB33A	1.09886e-27	0.0285922
CD8.Tn	ZNF433-AS1	1.88929e-26	0.028512
CD8.Tn	DEAF1	5.40831e-08	0.0284773
CD8.Tn	ILF3	0.00769437	0.0284216
CD8.Tn	KIF9	1.14371e-18	0.0284203
CD8.Tn	TNK1	1.92074e-48	0.0283558
CD8.Tn	GPRASP1	2.56011e-22	0.0283167
CD8.Tn	IRF2BPL	0.0372748	0.0282798
CD8.Tn	CNKSR2	4.49127e-38	0.0282574
CD8.Tn	GTSCR1	2.15575e-57	0.0282548
CD8.Tn	MRPL20	0.000196583	0.0282444
CD8.Tn	ZNF677	7.62625e-36	0.0282204
CD8.Tn	AKAP7	1.52222e-05	0.0281822
CD8.Tn	SGK1	4.21132e-19	0.0281561
CD8.Tn	CPSF6	0.0439865	0.0281486
CD8.Tn	ZNF766	6.96647e-14	0.0281063
CD8.Tn	GRAP	4.14719e-08	0.0280643
CD8.Tn	ZNF414	3.43653e-14	0.0280322
CD8.Tn	ACSM3	7.00669e-20	0.028026
CD8.Tn	CNN3	7.77416e-67	0.0279741
CD8.Tn	OCIAD1	0.00213752	0.0279689
CD8.Tn	MRPL45	3.0498e-11	0.027909
CD8.Tn	TRIAP1	3.39367e-07	0.0279033
CD8.Tn	UBQLN2	1.90297e-06	0.0278694
CD8.Tn	THRA	4.15753e-13	0.0278531
CD8.Tn	PRKAG2-AS1	2.38785e-06	0.0278377
CD8.Tn	CLK4	0.0326659	0.0278051
CD8.Tn	NSUN5	2.61981e-08	0.0277292
CD8.Tn	ACBD6	1.50627e-05	0.0277156
CD8.Tn	AC012146.1	4.7521e-12	0.0277119
CD8.Tn	NME1	1.93751e-12	0.0277047
CD8.Tn	MOCS2	8.25965e-09	0.0276756
CD8.Tn	SYNGAP1	3.72209e-16	0.0276107
CD8.Tn	LINC00954	3.0364e-21	0.0274214
CD8.Tn	RBM26	5.18124e-05	0.0273947
CD8.Tn	PDE6B	1.9928e-11	0.0273321
CD8.Tn	RALA	1.10482e-07	0.0273175
CD8.Tn	SNPH	4.12164e-22	0.027299
CD8.Tn	TMEM38B	2.09603e-08	0.0272894
CD8.Tn	KAT2A	6.91286e-14	0.0272055
CD8.Tn	AMN	7.5751e-42	0.0271827
CD8.Tn	ATP10A	0.00138507	0.0270904
CD8.Tn	POLR1C	3.84629e-06	0.0270885
CD8.Tn	PPIG	0.00184691	0.0270773
CD8.Tn	CYFIP2	3.35012e-05	0.0270762
CD8.Tn	FKBP4	7.41701e-12	0.0270624
CD8.Tn	CARMIL1	3.59448e-12	0.0270403
CD8.Tn	POP5	1.32303e-07	0.02704
CD8.Tn	WDR6	0.00324077	0.0270332
CD8.Tn	PPM1M	1.98371e-08	0.0270311
CD8.Tn	SUPT20H	0.0552692	0.0270296
CD8.Tn	SRFBP1	1.36936e-07	0.026981
CD8.Tn	CD8B2	1.45994e-18	0.026948
CD8.Tn	TGS1	0.00409668	0.0269079
CD8.Tn	MPHOSPH8	0.0130938	0.0269069
CD8.Tn	CBR3	5.55326e-09	0.0269011
CD8.Tn	MAN1C1	7.23033e-19	0.026895
CD8.Tn	MRPS31	0.00725373	0.0268629
CD8.Tn	KDM1A	0.0388512	0.0268472
CD8.Tn	GNAS	0.0117129	0.0268279
CD8.Tn	RBFA	6.10571e-10	0.0267962
CD8.Tn	C20orf204	2.03132e-45	0.0267743
CD8.Tn	PGAP2	1.33825e-22	0.0267734
CD8.Tn	FAM216A	2.6976e-14	0.0266545
CD8.Tn	PRR5	0.0136596	0.0266297
CD8.Tn	IFRD2	1.31469e-06	0.0266019
CD8.Tn	ING4	0.0144129	0.0265819
CD8.Tn	HMGN2	8.67767e-07	0.0265613
CD8.Tn	BNIP3	8.42494e-13	0.0265427
CD8.Tn	SPATC1L	4.92683e-24	0.0265252
CD8.Tn	HABP4	0.0418991	0.0265018
CD8.Tn	GSTM3	3.69589e-27	0.026479
CD8.Tn	CD9	1.35941e-42	0.026388
CD8.Tn	SNHG25	7.24298e-05	0.0263514
CD8.Tn	MBD5	0.00249096	0.0263141
CD8.Tn	LINC02245	3.24117e-18	0.0262746
CD8.Tn	UXS1	0.0571634	0.0262613
CD8.Tn	BIRC2	1.24138e-09	0.0262608
CD8.Tn	NBEAL1	3.64499e-10	0.0262025
CD8.Tn	SNHG19	8.84319e-13	0.0261185
CD8.Tn	NDUFS2	1.05513e-14	0.0260946
CD8.Tn	PKIG	6.46081e-45	0.0260876
CD8.Tn	TRAF3IP2	0.000128348	0.0260797
CD8.Tn	SMIM8	0.0409137	0.0260646
CD8.Tn	TCF3	4.11529e-16	0.0260569
CD8.Tn	AREG	3.28733e-13	0.0260169
CD8.Tn	DNAJC19	0.000359306	0.0260019
CD8.Tn	NDUFC1	4.98103e-06	0.0259777
CD8.Tn	CMSS1	0.000620038	0.0258748
CD8.Tn	ZNF43	0.000575715	0.0258642
CD8.Tn	ZNF563	1.28411e-22	0.0258407
CD8.Tn	MT3	8.94301e-66	0.0258131
CD8.Tn	CCL28	8.60958e-17	0.0258072
CD8.Tn	CALM3	4.90471e-08	0.0257671
CD8.Tn	LACTB2-AS1	2.23147e-17	0.0257579
CD8.Tn	PRCD	2.79522e-62	0.0256917
CD8.Tn	AL450998.2	3.51955e-16	0.0256913
CD8.Tn	NAT9	4.29633e-15	0.0256567
CD8.Tn	URM1	0.00321218	0.0256425
CD8.Tn	TACC3	3.64499e-10	0.0256005
CD8.Tn	AAAS	0.0151996	0.0255512
CD8.Tn	ZNF814	2.89293e-09	0.0255502
CD8.Tn	CKAP4	3.59655e-21	0.025535
CD8.Tn	METTL16	1.06112e-06	0.0255247
CD8.Tn	SLC25A33	8.6818e-10	0.0255006
CD8.Tn	LDOC1	1.12515e-10	0.025464
CD8.Tn	IMMP2L	0.000322276	0.0254624
CD8.Tn	ERGIC3	9.18078e-08	0.0254171
CD8.Tn	ZNF844	1.00329e-27	0.0253961
CD8.Tn	TMEM30B	4.87197e-16	0.0252697
CD8.Tn	MICU3	3.29028e-35	0.0252364
CD8.Tn	ZNF493	1.07205e-05	0.0251768
CD8.Tn	SYNJ2BP	0.000833668	0.0251703
CD8.Tn	GTPBP6	0.0003864	0.0251622
CD8.Tn	RYK	9.97296e-06	0.0251251
CD8.Tn	OTULINL	1.39534e-10	0.0251122
CD8.Tn	HPCAL4	0.00547957	0.0250626
CD8.Tn	USP53	6.76458e-07	0.0250468
CD8.Tn	CHD3	8.32952e-06	0.0250113
CD8.Tn	SLC8B1	1.92667e-24	0.0249559
CD8.Tn	USE1	1.42906e-07	0.0248454
CD8.Tn	NBPF11	7.60302e-05	0.024785
CD8.Tn	MRPS24	6.15102e-10	0.0247804
CD8.Tn	ST6GALNAC4	7.27892e-05	0.0247445
CD8.Tn	ADTRP	8.82157e-09	0.0247175
CD8.Tn	NBDY	0.000752139	0.0247169
CD8.Tn	EFCAB13	1.62244e-21	0.0247003
CD8.Tn	RRP12	8.75928e-10	0.0246858
CD8.Tn	IKZF5	4.00522e-08	0.024644
CD8.Tn	SELENOM	7.41466e-05	0.0246247
CD8.Tn	STN1	2.27767e-07	0.0245943
CD8.Tn	SOX12	3.67089e-38	0.0245891
CD8.Tn	MKRN1	0.00424574	0.0245322
CD8.Tn	PTK2	1.74291e-27	0.0245039
CD8.Tn	PTK7	1.00792e-40	0.0244911
CD8.Tn	AARSD1	4.50759e-11	0.0244679
CD8.Tn	DCK	2.11677e-05	0.0244649
CD8.Tn	FAAP20	1.2009e-05	0.0244615
CD8.Tn	CD37	0.000648365	0.0244254
CD8.Tn	ADAMTS6	2.98502e-34	0.0243835
CD8.Tn	SPG7	0.0464227	0.0242819
CD8.Tn	ZNF581	5.03713e-14	0.0242709
CD8.Tn	ATP8A1	3.56236e-05	0.0242499
CD8.Tn	TRDMT1	2.95127e-09	0.0241991
CD8.Tn	USP22	0.0163817	0.0241498
CD8.Tn	HSD17B12	0.00629421	0.0241301
CD8.Tn	PBX2	1.30485e-10	0.0241272
CD8.Tn	TIMM10B	0.0181833	0.0240981
CD8.Tn	N4BP3	1.81509e-27	0.0240506
CD8.Tn	ENTR1	0.00130889	0.0240477
CD8.Tn	MDM4	0.00595032	0.0240467
CD8.Tn	ECRG4	6.95191e-45	0.0239269
CD8.Tn	FBRS	8.25401e-08	0.0239195
CD8.Tn	SMIM27	1.00635e-07	0.0238689
CD8.Tn	TUG1	0.0017744	0.0238425
CD8.Tn	KPNA5	3.1748e-08	0.0238018
CD8.Tn	ZNF439	1.6367e-21	0.0237698
CD8.Tn	EIF5A	1.41619e-06	0.0236966
CD8.Tn	CELA1	3.77834e-73	0.0236619
CD8.Tn	GGT7	3.12021e-15	0.0236151
CD8.Tn	ERGIC1	0.00140633	0.0235853
CD8.Tn	AP002748.4	5.96055e-06	0.0235445
CD8.Tn	C20orf27	2.66326e-07	0.0235003
CD8.Tn	VSIG1	1.12369e-06	0.0234913
CD8.Tn	UBE2G2	0.00511595	0.0234201
CD8.Tn	NINJ1	0.000153281	0.0234138
CD8.Tn	IFT88	6.14331e-10	0.0233508
CD8.Tn	UBL7	6.39869e-09	0.0233222
CD8.Tn	ZNF32	2.09114e-05	0.0233208
CD8.Tn	RBBP6	0.00474413	0.0233197
CD8.Tn	FNTA	0.00235216	0.0233063
CD8.Tn	CDK5R1	1.36708e-16	0.0232619
CD8.Tn	MRPL3	0.000124643	0.0232513
CD8.Tn	CCNB1IP1	0.0891663	0.0231736
CD8.Tn	ZNF507	1.61276e-05	0.0231623
CD8.Tn	SNHG21	5.14045e-12	0.0231618
CD8.Tn	CCDC106	4.35508e-55	0.0231187
CD8.Tn	NPAS2	1.33765e-74	0.0231174
CD8.Tn	AL121944.1	6.09926e-11	0.0231068
CD8.Tn	FAM153B	1.628e-31	0.0230734
CD8.Tn	POU2F2	0.0866002	0.023065
CD8.Tn	NCK2	0.0144089	0.0230198
CD8.Tn	TARBP2	3.00873e-05	0.0229799
CD8.Tn	FAM120C	8.3257e-10	0.0229778
CD8.Tn	ZNF429	4.80709e-09	0.0229344
CD8.Tn	AC090204.1	1.41659e-23	0.0229123
CD8.Tn	MPP6	0.000387428	0.0229051
CD8.Tn	PEX6	3.54179e-10	0.0229019
CD8.Tn	CEP68	6.29507e-05	0.0228872
CD8.Tn	OSGEP	0.000120974	0.0228558
CD8.Tn	NDUFAF8	7.19372e-06	0.0228461
CD8.Tn	HSCB	2.29506e-09	0.0228133
CD8.Tn	TSPAN4	3.8766e-31	0.0227825
CD8.Tn	REPIN1	3.34691e-10	0.0227348
CD8.Tn	TBXA2R	2.377e-75	0.0226866
CD8.Tn	NIPSNAP1	0.00365173	0.0226405
CD8.Tn	RETN	2.50413e-38	0.0226192
CD8.Tn	MRNIP	0.0122489	0.0226078
CD8.Tn	ADAMTS10	1.57728e-22	0.0225901
CD8.Tn	AC025164.1	4.0879e-09	0.0225869
CD8.Tn	ANAPC13	0.0909541	0.0225076
CD8.Tn	HPGD	4.22102e-18	0.0225014
CD8.Tn	ZNF516	3.67566e-15	0.0224908
CD8.Tn	KLHL6	0.0204656	0.022432
CD8.Tn	TTC28-AS1	4.19468e-09	0.0223796
CD8.Tn	LGMN	1.95729e-38	0.0223693
CD8.Tn	XPNPEP3	0.000537771	0.0223665
CD8.Tn	DHPS	0.0295658	0.0223376
CD8.Tn	SLC25A37	1.58296e-05	0.0222977
CD8.Tn	SERTAD2	1.80629e-15	0.0222156
CD8.Tn	ZMYND8	8.763e-05	0.0221883
CD8.Tn	IL17RA	4.74691e-06	0.022179
CD8.Tn	NIPAL3	0.000122557	0.0221756
CD8.Tn	LINC02295	5.71734e-60	0.0221572
CD8.Tn	SYNGR1	2.47165e-12	0.0220954
CD8.Tn	DMAC1	2.3991e-06	0.0220568
CD8.Tn	DHRS13	0.00287032	0.0220536
CD8.Tn	TCTN3	2.53217e-09	0.0220314
CD8.Tn	PCED1A	4.95924e-07	0.0219733
CD8.Tn	ZNF721	0.000878057	0.0219718
CD8.Tn	ZNF606	1.72801e-14	0.0219321
CD8.Tn	AL121787.1	1.00215e-15	0.0219062
CD8.Tn	FAM229B	4.22238e-19	0.0218915
CD8.Tn	DENND6B	1.65338e-26	0.0218801
CD8.Tn	DYRK4	0.0186771	0.0218243
CD8.Tn	C19orf48	2.77116e-11	0.0218065
CD8.Tn	UGP2	0.00753588	0.0217836
CD8.Tn	MTA3	5.53912e-16	0.0217726
CD8.Tn	BOD1	1.16009e-11	0.0217471
CD8.Tn	ADSL	0.000695608	0.0217461
CD8.Tn	FAM136A	0.00122672	0.0217362
CD8.Tn	SCOC	0.00324297	0.0217316
CD8.Tn	AL662844.4	0.000517937	0.0216957
CD8.Tn	GOSR1	0.0226367	0.021687
CD8.Tn	QRSL1	2.01198e-05	0.0216811
CD8.Tn	ZNF134	3.42507e-18	0.0216754
CD8.Tn	NME3	0.082563	0.0216728
CD8.Tn	NME4	1.46649e-11	0.0215891
CD8.Tn	CTBP1-DT	4.89329e-05	0.021587
CD8.Tn	USP51	1.04632e-21	0.0215823
CD8.Tn	THAP7	0.000108717	0.021557
CD8.Tn	MAGED1	0.00107696	0.0215096
CD8.Tn	PRRT1	1.06276e-45	0.0215057
CD8.Tn	LINC00339	4.13876e-15	0.0214358
CD8.Tn	SPAG7	0.0029861	0.0214353
CD8.Tn	TGIF2	5.72512e-21	0.0214342
CD8.Tn	IGFBP6	1.99169e-24	0.0214328
CD8.Tn	PDCD2	4.17626e-05	0.0214163
CD8.Tn	ZBED5-AS1	1.61985e-08	0.0213997
CD8.Tn	TMEM42	2.43494e-05	0.0213896
CD8.Tn	DNHD1	0.00313792	0.0213851
CD8.Tn	ITFG2	5.74991e-08	0.0213551
CD8.Tn	NDUFS4	7.50373e-05	0.021216
CD8.Tn	MRPL1	2.81347e-08	0.0212117
CD8.Tn	ABCD2	0.000577861	0.0212061
CD8.Tn	DHRS3	0.000423461	0.0211628
CD8.Tn	KDM7A	0.0421749	0.0211208
CD8.Tn	NDUFV1	0.0505663	0.0210877
CD8.Tn	OPN3	2.91095e-14	0.0210489
CD8.Tn	CBX5	0.0562258	0.0210088
CD8.Tn	LIAS	1.13439e-05	0.0209768
CD8.Tn	SLC25A23	4.40705e-08	0.0209747
CD8.Tn	NXPE3	2.04384e-05	0.0209474
CD8.Tn	SUCLA2	1.47079e-08	0.0208926
CD8.Tn	ZNF326	1.61661e-05	0.0208785
CD8.Tn	SSBP2	2.21797e-06	0.0208606
CD8.Tn	CFAP97D2	2.51632e-65	0.0208121
CD8.Tn	HEBP1	6.55039e-12	0.0207682
CD8.Tn	GPC2	4.04949e-45	0.0207624
CD8.Tn	ZNF69	9.39634e-25	0.020761
CD8.Tn	HEMK1	1.10482e-07	0.0207375
CD8.Tn	CCDC69	0.0175839	0.0207155
CD8.Tn	ZFP14	3.97007e-06	0.0206612
CD8.Tn	OLFM2	1.63693e-18	0.0206334
CD8.Tn	DRAM2	4.50068e-06	0.0206289
CD8.Tn	NHLRC3	0.000375236	0.0205912
CD8.Tn	NFX1	0.0568382	0.0205905
CD8.Tn	LINC01806	1.84663e-08	0.0205501
CD8.Tn	ERC1	3.82943e-06	0.020536
CD8.Tn	TRAPPC6A	3.08332e-06	0.020446
CD8.Tn	AC005842.1	0.0374521	0.0204171
CD8.Tn	PNPLA2	0.0097276	0.0203819
CD8.Tn	ZNF559	0.0207756	0.0203706
CD8.Tn	ZNF426	3.88515e-06	0.0203557
CD8.Tn	PPIL3	2.90855e-06	0.020308
CD8.Tn	RSAD1	1.48855e-05	0.0203019
CD8.Tn	JAGN1	3.36581e-06	0.0202781
CD8.Tn	ZNF749	1.04638e-13	0.0202664
CD8.Tn	PLEKHG4	2.79619e-16	0.0202541
CD8.Tn	LRRC75A	0.00135596	0.0202108
CD8.Tn	NTPCR	0.00950247	0.0202022
CD8.Tn	PAICS	1.32754e-10	0.0201917
CD8.Tn	CCDC152	1.23269e-07	0.0201829
CD8.Tn	FAM153A	1.82691e-26	0.0201709
CD8.Tn	MTERF4	2.28428e-06	0.0201305
CD8.Tn	GPR160	7.86572e-27	0.0200291
CD8.Tn	GLIS3	5.05362e-62	0.0200288
CD8.Tn	AC012615.1	0.000183325	0.020026
CD8.Tn	POMC	1.19158e-05	0.0200199
CD8.Tn	TTC32	2.30919e-10	0.0198877
CD8.Tn	WDR61	0.00674652	0.0198717
CD8.Tn	N4BP2L1	0.0414221	0.0198125
CD8.Tn	KCNQ5	1.26126e-14	0.0198082
CD8.Tn	SVIL	0.00123663	0.0197974
CD8.Tn	PRXL2A	6.75856e-16	0.0197584
CD8.Tn	LINC02580	8.06109e-21	0.0197429
CD8.Tn	FBLN5	2.14061e-07	0.0196413
CD8.Tn	ZNF131	0.0502756	0.0196383
CD8.Tn	SUCLG2-AS1	1.80914e-27	0.0195861
CD8.Tn	NCMAP-DT	1.15552e-10	0.0195653
CD8.Tn	TMEM25	3.69823e-19	0.0195439
CD8.Tn	MRRF	7.82923e-11	0.0194895
CD8.Tn	WDR77	2.65486e-05	0.0194836
CD8.Tn	RAB3IP	0.00208822	0.0194636
CD8.Tn	DDX56	0.0174954	0.0194383
CD8.Tn	SSBP3	0.0130999	0.0193278
CD8.Tn	BCL7A	1.20812e-21	0.0193219
CD8.Tn	PXYLP1	3.25122e-11	0.0192883
CD8.Tn	MSRA	0.0118838	0.0192877
CD8.Tn	ABCB7	0.000361236	0.0192717
CD8.Tn	ZNF580	0.000194518	0.0192379
CD8.Tn	ZNF331	6.25447e-15	0.0192188
CD8.Tn	ZNF280D	0.00096966	0.0191494
CD8.Tn	POLM	0.000182987	0.0191392
CD8.Tn	NOA1	8.28888e-06	0.0191387
CD8.Tn	BBIP1	1.34216e-05	0.0191126
CD8.Tn	FBP1	1.75463e-27	0.0190877
CD8.Tn	BRI3	0.0433566	0.0190554
CD8.Tn	MRPL18	0.00492844	0.0190324
CD8.Tn	ANKRD49	0.000250901	0.0189897
CD8.Tn	FXN	8.65196e-06	0.0189791
CD8.Tn	OTUD7A	0.00581434	0.0189755
CD8.Tn	ATP5MC3	0.0735771	0.0189753
CD8.Tn	ALDH5A1	8.16824e-18	0.0189696
CD8.Tn	MFSD12	1.129e-06	0.0189615
CD8.Tn	MAGOHB	0.00555435	0.0189578
CD8.Tn	GCDH	0.000103681	0.0189353
CD8.Tn	DCHS1	1.03802e-18	0.018918
CD8.Tn	TPST1	1.6534e-53	0.0189163
CD8.Tn	LAYN	1.61716e-41	0.0188906
CD8.Tn	CHKA	4.7205e-35	0.018882
CD8.Tn	GNPDA1	4.40174e-08	0.0188699
CD8.Tn	HPS4	0.000134733	0.0188534
CD8.Tn	ZNF397	7.72537e-08	0.0188387
CD8.Tn	LRCH4	0.00199312	0.018834
CD8.Tn	MRTO4	2.78579e-07	0.0188155
CD8.Tn	COX11	0.0353109	0.0188033
CD8.Tn	NUDT16L1	1.24412e-05	0.0187829
CD8.Tn	COL6A1	4.1202e-18	0.0187771
CD8.Tn	KIAA1958	4.93177e-28	0.0187346
CD8.Tn	BCL9	1.20388e-12	0.0187016
CD8.Tn	EXOSC8	0.000100765	0.018688
CD8.Tn	AL136038.5	0.0708671	0.0186634
CD8.Tn	FAM227B	2.17558e-06	0.0185949
CD8.Tn	AP003717.4	2.83289e-15	0.018571
CD8.Tn	CARS2	0.000244456	0.0185682
CD8.Tn	RPRD1A	0.00672987	0.0185621
CD8.Tn	CA6	1.67694e-51	0.0185477
CD8.Tn	DHX40	0.0305331	0.0185301
CD8.Tn	CASS4	2.5876e-07	0.0185114
CD8.Tn	AC013264.1	0.00346641	0.018493
CD8.Tn	ARMCX2	6.89236e-46	0.0184304
CD8.Tn	MAP3K14-AS1	6.50456e-21	0.0184294
CD8.Tn	ZNF287	3.27189e-14	0.0183539
CD8.Tn	SULT1A1	1.32758e-09	0.0183299
CD8.Tn	OLMALINC	1.10085e-18	0.0183155
CD8.Tn	ZC3H8	0.0255098	0.0182911
CD8.Tn	POLR1D	0.00284822	0.0182874
CD8.Tn	ROBO3	2.805e-23	0.0182864
CD8.Tn	ZFAND2B	0.000836762	0.0182819
CD8.Tn	BLOC1S4	9.58132e-06	0.0182628
CD8.Tn	TBC1D4	0.00132437	0.0182549
CD8.Tn	IVD	0.066834	0.0182512
CD8.Tn	MANEA-DT	2.33844e-06	0.0182473
CD8.Tn	TRBV4-1	0.000682548	0.0182033
CD8.Tn	BSCL2	5.56524e-08	0.0181967
CD8.Tn	MMAB	1.35266e-07	0.0181467
CD8.Tn	CCDC173	4.1794e-22	0.0181312
CD8.Tn	PRPSAP2	0.0133646	0.018102
CD8.Tn	MYL5	5.00067e-11	0.0180773
CD8.Tn	VEGFB	6.31411e-06	0.0180689
CD8.Tn	C1orf228	0.0152089	0.0180303
CD8.Tn	PLA2G12A	6.8277e-14	0.0179785
CD8.Tn	MRPL49	0.0250221	0.0179759
CD8.Tn	IPO5	0.0255018	0.0179483
CD8.Tn	DGUOK	0.0189759	0.0179131
CD8.Tn	CTBS	1.46485e-05	0.01791
CD8.Tn	PRCP	3.18777e-05	0.0178841
CD8.Tn	AC078883.1	1.14992e-15	0.0178697
CD8.Tn	ARRB1	1.68149e-11	0.0178582
CD8.Tn	ZNF773	7.3733e-11	0.0178516
CD8.Tn	PLPP6	1.45975e-08	0.0178287
CD8.Tn	AL118558.3	0.0855948	0.0178216
CD8.Tn	MALSU1	0.00472482	0.0178146
CD8.Tn	DPEP2	1.46021e-07	0.0178007
CD8.Tn	PCNT	0.00112163	0.0177676
CD8.Tn	CFP	2.52349e-07	0.0177205
CD8.Tn	ABHD18	0.0641741	0.017703
CD8.Tn	MRPL40	0.000288565	0.017686
CD8.Tn	DNAJA3	4.53094e-05	0.0176217
CD8.Tn	TRPT1	5.59814e-06	0.0175954
CD8.Tn	NOTCH2NLC	0.00175657	0.0175873
CD8.Tn	ARHGEF9	0.0571771	0.0175503
CD8.Tn	AZU1	0.00358985	0.0175348
CD8.Tn	LINC01891	8.63002e-08	0.0175274
CD8.Tn	MRPS7	2.85767e-05	0.0175274
CD8.Tn	INTS6-AS1	1.34201e-10	0.0175156
CD8.Tn	ALKBH2	3.91732e-10	0.0175067
CD8.Tn	SYF2	0.00749673	0.017474
CD8.Tn	AC138150.1	2.30143e-12	0.0174685
CD8.Tn	TRAV1-2	2.90645e-06	0.0174671
CD8.Tn	E2F5	3.36955e-16	0.0174661
CD8.Tn	AP002360.1	9.72073e-07	0.0174286
CD8.Tn	TAF8	2.50076e-06	0.0174247
CD8.Tn	CES2	0.0144404	0.0174182
CD8.Tn	TTC9	3.1137e-09	0.0173387
CD8.Tn	HAR1B	2.3595e-10	0.0173249
CD8.Tn	POLR1E	6.70097e-06	0.0173156
CD8.Tn	SNTG2	1.08228e-43	0.0173019
CD8.Tn	RPP21	0.0208405	0.0172984
CD8.Tn	CFD	0.0136987	0.0172941
CD8.Tn	ZC3H3	1.08015e-05	0.0172511
CD8.Tn	RORA-AS1	3.19112e-11	0.0172044
CD8.Tn	NR3C2	2.9099e-08	0.0171855
CD8.Tn	FARSB	0.000190933	0.0171621
CD8.Tn	FPGS	0.0212818	0.0171578
CD8.Tn	PRMT9	0.00533112	0.017157
CD8.Tn	OSER1-DT	3.66447e-09	0.0171167
CD8.Tn	KLHL3	8.2772e-16	0.0170555
CD8.Tn	MCM6	0.0205579	0.0170337
CD8.Tn	ZNF846	8.02401e-05	0.0170105
CD8.Tn	XPO6	0.0405367	0.0170007
CD8.Tn	COQ6	0.000285882	0.0169825
CD8.Tn	SAMD1	7.68581e-10	0.0169748
CD8.Tn	TRIM4	0.055699	0.0169354
CD8.Tn	HEIH	2.90424e-06	0.0169142
CD8.Tn	BCKDHB	1.36932e-06	0.0169004
CD8.Tn	AC025171.2	0.00114533	0.0168827
CD8.Tn	SP110	0.00240531	0.0168825
CD8.Tn	SLC16A11	1.30125e-12	0.0168794
CD8.Tn	RENBP	5.36227e-12	0.016872
CD8.Tn	MTX3	9.41843e-08	0.0168704
CD8.Tn	PDE9A	1.66464e-24	0.0168678
CD8.Tn	LINC00662	1.03189e-05	0.0168491
CD8.Tn	DNAH6	3.51189e-51	0.0168342
CD8.Tn	PTGR2	1.6544e-12	0.0168256
CD8.Tn	ADNP2	0.0159376	0.0168237
CD8.Tn	DDX50	0.0279272	0.0167813
CD8.Tn	MKKS	7.26841e-05	0.0167738
CD8.Tn	CORO2A	0.00868803	0.0167733
CD8.Tn	MGMT	0.0207982	0.0167604
CD8.Tn	SWI5	0.000930004	0.0167261
CD8.Tn	CYP2U1	1.8326e-08	0.0167142
CD8.Tn	TSEN2	1.19176e-11	0.0166995
CD8.Tn	AL590006.1	3.97115e-49	0.0166749
CD8.Tn	LINC00653	1.47506e-19	0.0166736
CD8.Tn	COQ9	5.10761e-05	0.0166596
CD8.Tn	UNK	5.03536e-06	0.016641
CD8.Tn	ZNF891	1.16531e-05	0.0165892
CD8.Tn	AC022916.1	2.81941e-06	0.0165873
CD8.Tn	FO393401.1	1.50789e-07	0.0165693
CD8.Tn	CEP85L	0.0564347	0.0165549
CD8.Tn	PRMT7	0.0688451	0.0165247
CD8.Tn	PPP1R3F	0.000629963	0.0165091
CD8.Tn	TTTY14	2.77286e-23	0.0165071
CD8.Tn	ZNF263	0.0415617	0.0164956
CD8.Tn	UNC45B	1.18075e-17	0.0164936
CD8.Tn	NR1D1	0.000375261	0.0164904
CD8.Tn	TRMT10B	0.00397597	0.01648
CD8.Tn	BLCAP	0.000224611	0.0164525
CD8.Tn	SCRN1	2.57138e-17	0.0164344
CD8.Tn	GTF2H3	2.26816e-06	0.0163931
CD8.Tn	CSTF2T	0.0258609	0.016389
CD8.Tn	NAP1L3	6.49711e-07	0.0163794
CD8.Tn	RHPN1	9.98912e-12	0.0163557
CD8.Tn	HNRNPH2	0.0882929	0.016338
CD8.Tn	FIS1	0.0611565	0.0163166
CD8.Tn	SSBP1	0.0277701	0.0163024
CD8.Tn	TRAV14DV4	0.0461401	0.0162542
CD8.Tn	PRKN	7.25548e-18	0.0162393
CD8.Tn	EFCAB2	0.00125177	0.0162386
CD8.Tn	AC073896.2	0.0627308	0.0162365
CD8.Tn	CEPT1	0.000112771	0.0162335
CD8.Tn	AL118516.1	1.03323e-05	0.0162189
CD8.Tn	NBEA	2.38385e-37	0.0162125
CD8.Tn	SURF1	0.0241443	0.0162022
CD8.Tn	RRP15	0.000191225	0.0162019
CD8.Tn	PNPLA7	3.51906e-15	0.0161841
CD8.Tn	ZNF770	0.0597108	0.0161209
CD8.Tn	ZNF213-AS1	1.31469e-06	0.0160914
CD8.Tn	LINC01678	0.0004855	0.0160835
CD8.Tn	TMEM19	0.000484284	0.0160668
CD8.Tn	BBS2	8.66433e-05	0.0160382
CD8.Tn	PAK1	1.68779e-05	0.015991
CD8.Tn	ZBTB18	2.83461e-13	0.0159866
CD8.Tn	A1BG-AS1	8.76138e-07	0.0159588
CD8.Tn	LZTS3	2.51756e-18	0.0159296
CD8.Tn	GPR132	0.000465048	0.015899
CD8.Tn	TRAV12-1	0.0053716	0.0158435
CD8.Tn	C12orf66	2.69419e-09	0.015822
CD8.Tn	ERCC4	2.85191e-07	0.0158119
CD8.Tn	DCAKD	0.000346183	0.0157972
CD8.Tn	ARHGEF4	1.51505e-29	0.0157954
CD8.Tn	ZNF358	4.36385e-27	0.0157847
CD8.Tn	TSPAN33	1.58759e-22	0.0157515
CD8.Tn	ZNF529	0.000974379	0.0157508
CD8.Tn	PET117	4.44879e-06	0.0157446
CD8.Tn	ERICH6-AS1	8.89406e-10	0.0157334
CD8.Tn	MTUS1	8.06187e-19	0.0157249
CD8.Tn	TRBV12-4	0.0254456	0.0157237
CD8.Tn	TARBP1	1.27306e-05	0.0157136
CD8.Tn	AP000547.3	1.71093e-54	0.0157101
CD8.Tn	ICE2	0.0273227	0.0157047
CD8.Tn	HIPK1-AS1	6.54052e-05	0.0156818
CD8.Tn	DDX47	8.54667e-05	0.0156808
CD8.Tn	AL121603.2	0.0216979	0.0156749
CD8.Tn	FXYD7	5.5598e-06	0.0156565
CD8.Tn	TWISTNB	0.000942082	0.0156137
CD8.Tn	NBPF1	1.67269e-07	0.0155675
CD8.Tn	AL034550.2	6.88035e-38	0.0155672
CD8.Tn	ZNF277	0.0124495	0.0155402
CD8.Tn	PRTN3	0.0010762	0.0155342
CD8.Tn	ZDHHC4	5.24833e-06	0.0154925
CD8.Tn	LINC00672	2.33748e-09	0.0154842
CD8.Tn	MTRF1	1.07701e-10	0.015476
CD8.Tn	TRMT61B	0.00318146	0.0154746
CD8.Tn	ZNF667	4.28664e-56	0.01546
CD8.Tn	CCDC102B	1.94757e-16	0.0154504
CD8.Tn	ZNF717	8.7259e-08	0.0154474
CD8.Tn	GCNT4	2.19674e-06	0.015417
CD8.Tn	BDH1	2.13228e-06	0.0154129
CD8.Tn	THG1L	1.38431e-07	0.0154013
CD8.Tn	GGCT	0.0207293	0.0153996
CD8.Tn	AC012360.3	1.79025e-06	0.0153636
CD8.Tn	AL158151.1	6.80009e-35	0.0153134
CD8.Tn	C12orf76	0.00167649	0.0153099
CD8.Tn	PRMT3	0.00176701	0.0153051
CD8.Tn	AC008267.5	0.0005204	0.015282
CD8.Tn	REXO4	0.00113192	0.0152479
CD8.Tn	ZER1	0.00728689	0.0152381
CD8.Tn	ELP5	0.00171752	0.0152317
CD8.Tn	FXYD2	7.98074e-06	0.0152191
CD8.Tn	ZNF627	1.72058e-08	0.015211
CD8.Tn	NFKBIZ	0.0174954	0.0151751
CD8.Tn	POLR2D	0.0022489	0.0151659
CD8.Tn	SNAPC5	0.0146577	0.0151236
CD8.Tn	AC007342.4	2.0224e-20	0.0150873
CD8.Tn	HAGHL	1.95282e-05	0.0150831
CD8.Tn	SMCR8	0.0127688	0.0150552
CD8.Tn	ZFP62	5.32162e-07	0.0150356
CD8.Tn	SUMO3	0.0529542	0.0150344
CD8.Tn	CEP170	1.97716e-05	0.0149968
CD8.Tn	GIHCG	5.38988e-13	0.0149732
CD8.Tn	EI24	0.00324077	0.0149651
CD8.Tn	THOC6	5.32422e-05	0.0149635
CD8.Tn	URGCP	4.20691e-05	0.0149418
CD8.Tn	PSMB5	0.000462282	0.0149384
CD8.Tn	AMIGO1	4.16138e-12	0.0149202
CD8.Tn	RNASEH1	0.0997805	0.0149151
CD8.Tn	SRSF5	6.21793e-05	0.0149017
CD8.Tn	CRYZL1	0.00787182	0.0148985
CD8.Tn	ZSCAN30	5.18124e-05	0.0148941
CD8.Tn	TIMM21	0.000384356	0.0148291
CD8.Tn	MIR181A1HG	1.43596e-06	0.0148252
CD8.Tn	ZNF682	1.1086e-06	0.0148242
CD8.Tn	TRIM16	0.0319958	0.0148096
CD8.Tn	RANBP6	1.259e-06	0.0147665
CD8.Tn	SLC35C2	0.0170501	0.0147085
CD8.Tn	ADD2	1.18658e-29	0.0146765
CD8.Tn	ELANE	2.28956e-05	0.0146633
CD8.Tn	ARMCX1	1.34571e-43	0.0146491
CD8.Tn	ENTPD6	0.0763253	0.0146328
CD8.Tn	TMEM80	1.40772e-07	0.014627
CD8.Tn	ZNF395	1.79343e-08	0.0146001
CD8.Tn	KCNMB4	8.73318e-16	0.0145808
CD8.Tn	LYRM2	0.0228359	0.0145383
CD8.Tn	UTP18	5.59814e-06	0.0145272
CD8.Tn	NLRP6	1.59046e-24	0.0145158
CD8.Tn	CASP10	9.01495e-08	0.0144781
CD8.Tn	TMCO6	0.0189759	0.0144242
CD8.Tn	OMA1	0.00299021	0.0144089
CD8.Tn	ZNF862	1.02378e-05	0.014372
CD8.Tn	WDR36	0.00204501	0.0143657
CD8.Tn	PAXIP1-AS1	0.000954592	0.0143619
CD8.Tn	THUMPD3	0.000537771	0.0143419
CD8.Tn	LTA	9.32452e-10	0.0143416
CD8.Tn	PRXL2B	0.043567	0.0143382
CD8.Tn	MYB	5.21224e-22	0.0143166
CD8.Tn	LY86	3.01248e-12	0.0142733
CD8.Tn	FRAT2	0.0294868	0.0142687
CD8.Tn	KLHL24	0.052597	0.0142399
CD8.Tn	R3HDM2	0.031591	0.0142239
CD8.Tn	ITGB3BP	0.00523769	0.014201
CD8.Tn	TMEM91	1.38219e-05	0.0141936
CD8.Tn	AC064807.1	2.49018e-10	0.014188
CD8.Tn	LIPT2	2.65136e-15	0.014177
CD8.Tn	UAP1L1	2.45371e-08	0.0141651
CD8.Tn	LCN10	2.88747e-27	0.014135
CD8.Tn	AC008014.1	2.74993e-14	0.0140956
CD8.Tn	DTWD2	7.11711e-09	0.0140949
CD8.Tn	SEPHS2	0.000251237	0.0140775
CD8.Tn	PNPO	8.4013e-08	0.0140376
CD8.Tn	KRT73	4.10921e-35	0.0140038
CD8.Tn	LRRC8C-DT	0.00016874	0.0139905
CD8.Tn	MRPS35	0.0114934	0.0139869
CD8.Tn	TRIM23	0.0200071	0.0139829
CD8.Tn	SRP14-AS1	0.00223549	0.0139728
CD8.Tn	PUM3	0.033324	0.01395
CD8.Tn	COQ2	0.00272464	0.0138687
CD8.Tn	MAP11	0.0023716	0.0138012
CD8.Tn	ZNF681	5.54893e-10	0.0137939
CD8.Tn	RAB13	1.03754e-25	0.0137559
CD8.Tn	C2orf74	0.0123685	0.013741
CD8.Tn	HDHD5	0.000273894	0.0137326
CD8.Tn	ROBO1	1.65626e-63	0.0137181
CD8.Tn	CEBPZOS	0.0924947	0.0136987
CD8.Tn	PPARD	7.96521e-06	0.0136848
CD8.Tn	BCL2L12	0.00245172	0.0136754
CD8.Tn	CLDN7	1.91606e-21	0.0136522
CD8.Tn	MAD2L1	2.04457e-09	0.013639
CD8.Tn	AL355353.1	0.0408213	0.0136117
CD8.Tn	AC136475.2	9.78812e-14	0.0135886
CD8.Tn	PHOSPHO2	2.43477e-08	0.0135859
CD8.Tn	ZNF264	0.00098732	0.0135716
CD8.Tn	AP000977.1	0.0882591	0.0135706
CD8.Tn	MEF2A	0.00861708	0.0135516
CD8.Tn	PRR3	0.000132327	0.0135291
CD8.Tn	KLHL9	0.0593214	0.0134916
CD8.Tn	ST3GAL2	0.000124593	0.0134862
CD8.Tn	INF2	0.0209064	0.0134824
CD8.Tn	DISC1	7.89212e-07	0.0134766
CD8.Tn	ACY1	3.88515e-06	0.0134697
CD8.Tn	AL158055.1	1.71457e-12	0.013449
CD8.Tn	PPT2	1.17552e-15	0.0134453
CD8.Tn	KLHL8	0.0113248	0.0134252
CD8.Tn	ALPK1	1.28458e-07	0.0133981
CD8.Tn	PITPNM2	1.30057e-13	0.0133959
CD8.Tn	PRKACB	0.0419533	0.0133909
CD8.Tn	SLC25A46	0.000166137	0.0133445
CD8.Tn	ATP8A2	9.38623e-24	0.0133423
CD8.Tn	BMP2K	1.208e-07	0.0133145
CD8.Tn	UBIAD1	0.0435907	0.0133069
CD8.Tn	AL451085.2	0.000397166	0.0133026
CD8.Tn	NLE1	3.63494e-07	0.0133025
CD8.Tn	MAGI2	9.89203e-45	0.0132985
CD8.Tn	SMIM1	2.35608e-10	0.0132844
CD8.Tn	MTFP1	0.00127781	0.0132592
CD8.Tn	TCEAL1	1.09071e-06	0.0132528
CD8.Tn	AL645728.1	6.82267e-05	0.0132431
CD8.Tn	AMN1	1.64618e-05	0.0132394
CD8.Tn	AMIGO2	0.0195196	0.0132269
CD8.Tn	PSMG4	0.00042291	0.0132153
CD8.Tn	USP6NL	1.57199e-10	0.0131887
CD8.Tn	LHPP	0.0426022	0.0131793
CD8.Tn	TXLNG	0.0132178	0.0131636
CD8.Tn	LINC02361	0.000598415	0.0131466
CD8.Tn	FOXRED1	0.00126999	0.0130999
CD8.Tn	ARRDC4	5.9693e-25	0.0130708
CD8.Tn	ZSWIM1	8.72072e-10	0.0130695
CD8.Tn	TCEAL4	8.77579e-05	0.0130529
CD8.Tn	SEH1L	0.00873714	0.0130524
CD8.Tn	SEC24B-AS1	0.0895058	0.0130357
CD8.Tn	PAQR8	1.56278e-05	0.0129999
CD8.Tn	COA5	0.0422474	0.0129805
CD8.Tn	NIPBL-DT	0.00991079	0.0129789
CD8.Tn	STRADB	4.98863e-06	0.0129713
CD8.Tn	AC083798.2	6.62434e-05	0.0129701
CD8.Tn	CARNS1	5.69617e-13	0.0129591
CD8.Tn	SLC25A15	2.27546e-07	0.0129558
CD8.Tn	PGD	0.000505939	0.0129431
CD8.Tn	OSGEPL1	7.92888e-07	0.012932
CD8.Tn	PCYOX1L	0.0011846	0.01292
CD8.Tn	AC079781.5	0.00215845	0.0128696
CD8.Tn	PNPLA4	3.64773e-05	0.0128599
CD8.Tn	RNASEH1-AS1	8.18444e-06	0.0128536
CD8.Tn	ASCC1	0.00347718	0.0128367
CD8.Tn	AC233976.1	3.34451e-07	0.0128359
CD8.Tn	IL23A	0.031788	0.0128326
CD8.Tn	LIMS2	1.13853e-08	0.0128094
CD8.Tn	VNN2	1.71113e-05	0.0128082
CD8.Tn	N6AMT1	2.10629e-05	0.0127976
CD8.Tn	AZIN2	1.16176e-09	0.0127844
CD8.Tn	NUDT2	7.55137e-06	0.0127479
CD8.Tn	MIS12	0.0139478	0.0127389
CD8.Tn	AL050341.2	0.000120974	0.0127313
CD8.Tn	CACHD1	3.00753e-55	0.0127187
CD8.Tn	STRBP	0.0531401	0.0127164
CD8.Tn	C4orf47	3.11433e-13	0.0127033
CD8.Tn	IQSEC3	6.9555e-40	0.0126566
CD8.Tn	MPP5	4.52367e-06	0.0126401
CD8.Tn	NPIPB4	0.000525583	0.0126347
CD8.Tn	C10orf143	3.91013e-07	0.0126308
CD8.Tn	ZNF121	0.000151788	0.0125923
CD8.Tn	MORF4L2-AS1	0.0528503	0.0125918
CD8.Tn	ATP6V0E2-AS1	1.80026e-13	0.0125823
CD8.Tn	ZNF709	3.00543e-08	0.0125822
CD8.Tn	RAI2	1.38178e-26	0.0125468
CD8.Tn	TSHZ2	0.00614727	0.0125167
CD8.Tn	C12orf45	1.37133e-07	0.0125083
CD8.Tn	G6PC3	0.0752075	0.0124479
CD8.Tn	RFX2	1.98979e-11	0.012403
CD8.Tn	OSBPL10	0.000816666	0.0123977
CD8.Tn	ANKS6	4.87752e-06	0.0123646
CD8.Tn	TMEM97	1.07579e-08	0.0123565
CD8.Tn	WBP4	0.021973	0.0123278
CD8.Tn	SIAH1	0.000885421	0.01225
CD8.Tn	PDE6G	3.3876e-21	0.0122328
CD8.Tn	SNRK-AS1	2.71019e-06	0.0122219
CD8.Tn	WDR12	6.90538e-05	0.0122197
CD8.Tn	ZNF780B	5.70897e-06	0.0121992
CD8.Tn	RPARP-AS1	4.50794e-05	0.0121919
CD8.Tn	C6orf226	0.025754	0.0121849
CD8.Tn	HELQ	0.0171139	0.012176
CD8.Tn	STXBP1	5.27359e-06	0.0121485
CD8.Tn	AC021028.1	7.4566e-12	0.0121433
CD8.Tn	SPEG	4.51368e-29	0.0120662
CD8.Tn	LINC02482	4.15733e-06	0.0120505
CD8.Tn	AC027031.2	8.8285e-14	0.0120459
CD8.Tn	PRH1	0.019337	0.0120365
CD8.Tn	GP5	1.14875e-31	0.0119724
CD8.Tn	TMEM251	0.000203343	0.0119691
CD8.Tn	IRS1	9.56312e-25	0.011933
CD8.Tn	NEDD4L	1.1903e-08	0.0119104
CD8.Tn	AL513550.1	0.00375697	0.0119065
CD8.Tn	ALDOC	2.26816e-06	0.0118863
CD8.Tn	NUDCD3	0.0461145	0.0118779
CD8.Tn	MATN1-AS1	5.14017e-08	0.0118534
CD8.Tn	NUDCD1	0.00352062	0.0118531
CD8.Tn	FAHD1	5.94455e-06	0.0118518
CD8.Tn	MAP4K3-DT	3.8455e-06	0.0118516
CD8.Tn	FASTKD2	9.41269e-05	0.0118486
CD8.Tn	KRT72	3.68419e-32	0.0118452
CD8.Tn	KIF27	1.68639e-05	0.011838
CD8.Tn	LRRC7	3.00133e-16	0.0117951
CD8.Tn	PM20D2	0.000274913	0.0117131
CD8.Tn	ZNF14	0.0632093	0.0117106
CD8.Tn	LMLN	3.35225e-12	0.0117091
CD8.Tn	TOMM40	0.0249098	0.0117082
CD8.Tn	PTPDC1	4.88624e-06	0.0117035
CD8.Tn	SGSM2	4.25135e-05	0.0116824
CD8.Tn	ENGASE	1.57023e-05	0.0116605
CD8.Tn	SPIN3	0.0347075	0.011654
CD8.Tn	KBTBD4	0.00876668	0.0116445
CD8.Tn	PPP1R21	0.0499582	0.0116424
CD8.Tn	MAML3	2.05057e-22	0.0116396
CD8.Tn	MYBBP1A	0.0180607	0.0116228
CD8.Tn	CEP63	0.0319958	0.011616
CD8.Tn	TMEM9	0.000485294	0.0116109
CD8.Tn	HADH	0.0265083	0.0115994
CD8.Tn	ZNF107	0.00200609	0.011588
CD8.Tn	RAI1	0.00354451	0.011587
CD8.Tn	ZNF444	0.0052105	0.0115528
CD8.Tn	VPS8	0.0868282	0.0115414
CD8.Tn	AL691432.2	3.26191e-05	0.0115387
CD8.Tn	SPRY1	9.61052e-05	0.011527
CD8.Tn	PES1	0.00124851	0.0115239
CD8.Tn	DPH6	0.00428304	0.0115011
CD8.Tn	PLLP	3.1309e-16	0.0114856
CD8.Tn	SREBF2-AS1	0.00670232	0.011481
CD8.Tn	LINC01684	3.09652e-13	0.0114798
CD8.Tn	ZCCHC14	0.000320944	0.0114716
CD8.Tn	TRBV13	0.00118815	0.0114462
CD8.Tn	KCNH3	5.57164e-25	0.0114346
CD8.Tn	IMPACT	0.000627834	0.0114332
CD8.Tn	AL162253.2	2.38086e-05	0.0114237
CD8.Tn	TMEM177	1.44508e-07	0.0114062
CD8.Tn	RRAGD	2.25029e-09	0.0113852
CD8.Tn	EFNA1	5.7713e-23	0.0113829
CD8.Tn	SCOC-AS1	4.65911e-13	0.0113492
CD8.Tn	FSBP	1.01157e-21	0.0113324
CD8.Tn	ACVR1C	0.000862955	0.0112468
CD8.Tn	TCEAL2	5.31555e-16	0.0112423
CD8.Tn	ACSS2	9.42692e-05	0.0112402
CD8.Tn	RBM26-AS1	8.09367e-14	0.0112273
CD8.Tn	ZP3	8.31914e-26	0.0112131
CD8.Tn	FCHO1	0.0444332	0.0112124
CD8.Tn	GJB6	2.21208e-37	0.0112069
CD8.Tn	CRB3	5.50768e-19	0.0112024
CD8.Tn	ZNF714	8.24122e-06	0.0111999
CD8.Tn	BEX5	0.000159077	0.0111999
CD8.Tn	SLC5A6	0.00243731	0.0111953
CD8.Tn	EDAR	6.49898e-35	0.0111879
CD8.Tn	GIPC3	1.7164e-15	0.0111697
CD8.Tn	ZNF662	1.2536e-28	0.0111544
CD8.Tn	FBF1	0.00163508	0.0111492
CD8.Tn	ZNF347	0.000152846	0.0111474
CD8.Tn	GPR18	8.42981e-10	0.0111452
CD8.Tn	NREP	2.18044e-29	0.0111406
CD8.Tn	GEMIN4	0.00306167	0.0111324
CD8.Tn	MRPL50	0.000769746	0.0111247
CD8.Tn	BX890604.2	0.0777953	0.0110888
CD8.Tn	RMND5B	0.000426836	0.0110813
CD8.Tn	REEP6	3.19101e-05	0.01104
CD8.Tn	MTHFD2L	1.2841e-08	0.0110379
CD8.Tn	TMEM147-AS1	8.64643e-11	0.0110348
CD8.Tn	HHLA3	3.4471e-08	0.0110315
CD8.Tn	AL031963.3	0.000885421	0.0109992
CD8.Tn	CTSF	0.000510655	0.0109883
CD8.Tn	ILVBL	0.0198711	0.0109846
CD8.Tn	SH3BGRL2	1.32012e-26	0.0109374
CD8.Tn	MDP1	0.0448541	0.0109277
CD8.Tn	COQ7	0.041799	0.010891
CD8.Tn	CAMKMT	0.0149228	0.0108704
CD8.Tn	GNG7	2.24672e-10	0.0108655
CD8.Tn	CHMP3	0.0805265	0.0108443
CD8.Tn	SDCBP	0.000268034	0.0108379
CD8.Tn	KLHDC1	5.38359e-06	0.0108347
CD8.Tn	C8orf33	0.00297266	0.0108258
CD8.Tn	NUP43	0.00785424	0.0107705
CD8.Tn	MIR762HG	0.000122144	0.0107704
CD8.Tn	AL031432.4	9.82755e-08	0.0107683
CD8.Tn	VDAC2	0.0419587	0.0107542
CD8.Tn	TTC30A	4.13179e-14	0.0107308
CD8.Tn	ZNF202	0.00144713	0.0107296
CD8.Tn	ZNF467	5.21592e-06	0.0107276
CD8.Tn	RPUSD2	0.00766544	0.0107007
CD8.Tn	C1orf50	0.0499582	0.010699
CD8.Tn	TSR2	0.0150523	0.0106957
CD8.Tn	TMEM128	0.0064938	0.0106673
CD8.Tn	ZNF551	2.83953e-08	0.0106611
CD8.Tn	POLR2H	0.015012	0.0106568
CD8.Tn	AC002310.1	0.000473587	0.0106337
CD8.Tn	TMEM192	0.00439306	0.0106306
CD8.Tn	SSTR3	6.44216e-28	0.0105885
CD8.Tn	MBD3	0.00125614	0.0105478
CD8.Tn	CLN6	6.10939e-05	0.0105436
CD8.Tn	ECI2	0.014467	0.0105428
CD8.Tn	KRT2	2.00406e-17	0.0105343
CD8.Tn	VPS9D1-AS1	1.87011e-21	0.0105018
CD8.Tn	UTP4	0.0210209	0.0104771
CD8.Tn	SERPINE2	1.87015e-19	0.0104675
CD8.Tn	AC090825.1	0.000688262	0.0104669
CD8.Tn	LCNL1	2.29524e-18	0.0104617
CD8.Tn	LINC00909	0.0559251	0.0104612
CD8.Tn	RIN1	2.684e-15	0.010458
CD8.Tn	TRMT2B	0.00539509	0.010426
CD8.Tn	RTL10	0.00786638	0.0104214
CD8.Tn	AC009126.1	0.0499687	0.0104156
CD8.Tn	SNHG20	0.000281008	0.0104039
CD8.Tn	MFSD13A	1.10634e-05	0.0103969
CD8.Tn	ZNF273	0.00352062	0.010385
CD8.Tn	ANKRD31	9.76108e-17	0.0103822
CD8.Tn	HEMGN	3.66622e-10	0.0103687
CD8.Tn	UMPS	0.0166626	0.0103536
CD8.Tn	ACVR1B	2.65545e-05	0.0103438
CD8.Tn	CASC1	2.30295e-13	0.0103072
CD8.Tn	TIMM8A	0.000250861	0.0102965
CD8.Tn	AC055839.2	5.24225e-08	0.0102648
CD8.Tn	MFGE8	0.00450071	0.0102499
CD8.Tn	FDX2	0.00133129	0.01022
CD8.Tn	DICER1-AS1	1.073e-07	0.0102126
CD8.Tn	CAD	3.16315e-05	0.0102055
CD8.Tn	DPH2	0.00137909	0.0102018
CD8.Tn	AC015982.2	0.030533	0.0101807
CD8.Tn	ZNF557	0.0728692	0.010176
CD8.Tn	TMEM141	0.087182	0.0101485
CD8.Tn	NLN	3.47168e-08	0.0101426
CD8.Tn	ZNF571	0.0672176	0.0101297
CD8.Tn	PFN2	1.97413e-06	0.0101196
CD8.Tn	ZNF875	0.0581236	0.0100994
CD8.Tn	LINC01569	6.78227e-08	0.0100852
CD8.Tn	C7orf31	0.000135352	0.0100769
CD8.Tn	MRM3	0.0743429	0.0100558
CD8.Tn	KDF1	0.00040813	0.0100138
CD8.Tn	RCC1	0.0144588	0.0100101
CD8.Tn	ZNF736	0.0633944	0.00999039
CD8.Tn	BDNF-AS	1.05813e-06	0.00998412
CD8.Tn	NMNAT3	6.71965e-17	0.00995816
CD8.Tn	LINC01259	1.85439e-06	0.0099569
CD8.Tn	RAB3A	4.60359e-09	0.00995567
CD8.Tn	PIK3IP1-AS1	8.43325e-19	0.00992946
CD8.Tn	BCDIN3D	1.7026e-05	0.00991586
CD8.Tn	AC090061.1	3.60481e-05	0.00989363
CD8.Tn	AP000779.1	1.76931e-05	0.00986208
CD8.Tn	RIMKLB	0.0763813	0.0098357
CD8.Tn	METTL1	0.000234932	0.00981786
CD8.Tn	SPATA6L	2.42368e-08	0.00981315
CD8.Tn	OXT	8.76251e-18	0.00980881
CD8.Tn	TMEM67	0.0022353	0.00980054
CD8.Tn	KRT18	4.66096e-09	0.00979165
CD8.Tn	LINC00092	5.49331e-14	0.00978864
CD8.Tn	PAN2	0.0241443	0.00975818
CD8.Tn	PPARGC1B	5.11905e-18	0.00973964
CD8.Tn	TPCN1	0.00595802	0.00970734
CD8.Tn	DKK3	4.49784e-10	0.00969688
CD8.Tn	MCM3AP-AS1	0.0176782	0.00968797
CD8.Tn	CYB561A3	0.0674247	0.00967507
CD8.Tn	PRDM5	1.30924e-15	0.00966745
CD8.Tn	AC008443.5	0.0182835	0.00962198
CD8.Tn	C19orf81	5.71218e-33	0.00959703
CD8.Tn	LINC00526	2.47204e-06	0.00958104
CD8.Tn	ZNF737	0.065122	0.00957262
CD8.Tn	DLGAP4-AS1	8.3394e-07	0.00956276
CD8.Tn	INPP5A	0.000449157	0.00955603
CD8.Tn	ST6GALNAC3	4.31576e-30	0.00955483
CD8.Tn	SEC31B	0.00031191	0.00953357
CD8.Tn	SLC18A2	8.57069e-25	0.0095318
CD8.Tn	EIF1B-AS1	4.15519e-06	0.0095299
CD8.Tn	RFESD	0.0365433	0.00952451
CD8.Tn	MTSS2	9.03953e-19	0.00950701
CD8.Tn	MPV17L2	0.0149415	0.00949656
CD8.Tn	NEIL2	0.00186883	0.00948735
CD8.Tn	HMBS	1.52141e-05	0.0094798
CD8.Tn	ASTE1	0.00469356	0.0094742
CD8.Tn	NAB2	0.0131042	0.00947339
CD8.Tn	SCRN3	0.00626316	0.00947102
CD8.Tn	DHX32	2.69417e-05	0.00946776
CD8.Tn	NEK9	0.045806	0.00946425
CD8.Tn	ZNF154	1.30485e-10	0.00946106
CD8.Tn	CASTOR1	0.000168079	0.00943538
CD8.Tn	ZNF549	0.000955814	0.00941139
CD8.Tn	MOCS3	4.04496e-05	0.00940642
CD8.Tn	AC127502.2	0.00722474	0.0093858
CD8.Tn	YAE1	0.00489208	0.00936553
CD8.Tn	FBXL22	0.0177356	0.00934981
CD8.Tn	EXPH5	1.4366e-09	0.00933956
CD8.Tn	AP000873.2	0.0107636	0.00933331
CD8.Tn	LRP6	7.96595e-20	0.00932549
CD8.Tn	C20orf96	1.08728e-05	0.00930419
CD8.Tn	PAFAH1B3	0.0497807	0.00929473
CD8.Tn	AP1AR	0.0421749	0.00929038
CD8.Tn	MAP3K13	0.0139372	0.00928659
CD8.Tn	DLG4	7.82472e-10	0.00925126
CD8.Tn	CCDC71	1.8539e-05	0.00922135
CD8.Tn	FLYWCH2	0.0692088	0.00921205
CD8.Tn	ADAL	0.000264181	0.00920436
CD8.Tn	SDK2	1.28692e-23	0.00919661
CD8.Tn	MIR3936HG	8.75185e-06	0.00919506
CD8.Tn	SLC7A8	2.45257e-28	0.00919302
CD8.Tn	GAL3ST4	5.52556e-17	0.00919186
CD8.Tn	AL035587.2	8.43692e-07	0.00919175
CD8.Tn	SLC9A3R2	0.00235698	0.00918316
CD8.Tn	LINC02693	7.67256e-11	0.00917841
CD8.Tn	ASIC1	1.29177e-30	0.0091728
CD8.Tn	CR2	8.75652e-32	0.00916238
CD8.Tn	DLL1	1.96279e-20	0.0091125
CD8.Tn	TSFM	0.0221666	0.00911207
CD8.Tn	IFT140	1.51428e-10	0.00909986
CD8.Tn	CPT2	0.0122814	0.00907202
CD8.Tn	TYW3	0.060154	0.00907146
CD8.Tn	PPAT	0.0690369	0.00906865
CD8.Tn	FAM184A	3.57301e-07	0.00903813
CD8.Tn	LIPE	0.00125176	0.00902735
CD8.Tn	ZNF789	0.00123663	0.00901529
CD8.Tn	ZNF329	1.56797e-06	0.00900915
CD8.Tn	FBXW8	0.00115008	0.00900585
CD8.Tn	NPRL3	0.010717	0.00898945
CD8.Tn	TLE2	1.31654e-08	0.00896535
CD8.Tn	EPHB4	5.65279e-11	0.00895795
CD8.Tn	LINC01679	1.72511e-10	0.00892892
CD8.Tn	ZNF711	3.67546e-13	0.00891623
CD8.Tn	NKX3-1	4.52833e-18	0.00891464
CD8.Tn	C8orf82	0.000974477	0.00890313
CD8.Tn	PCSK4	3.38488e-10	0.00890096
CD8.Tn	KIAA0895	2.18556e-19	0.00885567
CD8.Tn	DTD2	0.0002094	0.00884786
CD8.Tn	NUBPL	0.00676694	0.00879271
CD8.Tn	RXYLT1	0.00981315	0.00873717
CD8.Tn	FOXJ1	2.39222e-29	0.00873285
CD8.Tn	LINC00243	0.0002766	0.00871126
CD8.Tn	CAHM	4.39556e-11	0.00869173
CD8.Tn	Z84485.1	0.00741848	0.00867255
CD8.Tn	VSIG10	1.57387e-05	0.00866519
CD8.Tn	SLC3A1	2.02437e-07	0.00865372
CD8.Tn	AL117332.1	0.00330514	0.00865263
CD8.Tn	ZNF135	3.21967e-20	0.00865116
CD8.Tn	FLT1	3.78882e-25	0.0086492
CD8.Tn	PARP16	0.00895408	0.00863107
CD8.Tn	RECQL5	0.000859068	0.0086197
CD8.Tn	SLC27A1	0.000102779	0.00861377
CD8.Tn	TRUB2	0.031626	0.00861236
CD8.Tn	TRBV21-1	0.000263054	0.00856419
CD8.Tn	TMEM268	0.000327859	0.00856227
CD8.Tn	DNASE1	0.0822113	0.00855018
CD8.Tn	SLC22A5	0.0555719	0.00854453
CD8.Tn	TRMT61A	0.000657488	0.00854247
CD8.Tn	PRRG2	3.99659e-07	0.00853989
CD8.Tn	SAYSD1	0.000977569	0.00852589
CD8.Tn	FUT8-AS1	0.000157105	0.00850583
CD8.Tn	CKMT2-AS1	0.000281272	0.00849792
CD8.Tn	CYGB	5.78794e-28	0.00847094
CD8.Tn	LEKR1	9.80786e-05	0.00844831
CD8.Tn	EEF1AKMT1	0.00047124	0.00844369
CD8.Tn	DDX28	0.000278603	0.00842505
CD8.Tn	ARMCX4	1.6287e-06	0.00842104
CD8.Tn	AC145124.1	2.10219e-06	0.00841688
CD8.Tn	PUS1	0.00727531	0.00841427
CD8.Tn	DAGLB	0.000249112	0.00840984
CD8.Tn	EFHC1	0.000108832	0.00838608
CD8.Tn	GNAI1	7.90347e-26	0.00838355
CD8.Tn	ASB13	9.8976e-05	0.00835414
CD8.Tn	SPEF2	0.0131405	0.00834508
CD8.Tn	EFHD1	3.41029e-16	0.00833889
CD8.Tn	TMEM203	0.0759741	0.00833367
CD8.Tn	TXNRD3	5.72127e-22	0.00833341
CD8.Tn	RCL1	0.00513759	0.00831881
CD8.Tn	SLC17A9	3.26529e-10	0.00829344
CD8.Tn	ZNF771	0.00633058	0.00828569
CD8.Tn	TRAF3IP2-AS1	0.00659734	0.00827866
CD8.Tn	TEX10	0.0486737	0.00827757
CD8.Tn	TCTN1	1.88996e-06	0.00826666
CD8.Tn	DOCK3	6.31129e-08	0.00823928
CD8.Tn	ZSCAN25	0.0449315	0.00821561
CD8.Tn	TRAV1-1	3.45602e-06	0.00821463
CD8.Tn	C16orf86	0.000564703	0.00820422
CD8.Tn	ZNF573	0.00285467	0.00818972
CD8.Tn	NUDCD2	0.0805745	0.00815786
CD8.Tn	CCDC58	0.0254266	0.00815589
CD8.Tn	RAB11FIP2	0.0409219	0.00815582
CD8.Tn	HAVCR1	2.11222e-11	0.00814249
CD8.Tn	HAR1A	1.07673e-05	0.00813727
CD8.Tn	GPANK1	0.061982	0.00812739
CD8.Tn	TYSND1	0.0177021	0.0081081
CD8.Tn	RABL2A	0.00285467	0.00808652
CD8.Tn	CDH23	1.62213e-08	0.00807605
CD8.Tn	TRIP6	1.93038e-05	0.00806246
CD8.Tn	C2CD2	1.61692e-06	0.00806118
CD8.Tn	ZNF584	0.000184456	0.00805978
CD8.Tn	MATR3	1.51531e-05	0.00805083
CD8.Tn	PRMT6	0.00331915	0.00803167
CD8.Tn	CHMP1B	0.0176064	0.00802518
CD8.Tn	AC131971.1	0.00120781	0.00801984
CD8.Tn	CHCHD6	0.0287378	0.0079993
CD8.Tn	NDRG2	0.000864649	0.00799685
CD8.Tn	FAM189B	9.19964e-05	0.00799651
CD8.Tn	TIPARP-AS1	0.020225	0.00799444
CD8.Tn	TMEM69	0.0965924	0.00797633
CD8.Tn	ZNF93	1.73199e-06	0.00797323
CD8.Tn	TIMP2	2.85579e-08	0.00795494
CD8.Tn	ZNF680	0.0568079	0.00792397
CD8.Tn	ZFYVE9	0.00372898	0.00791387
CD8.Tn	PROCR	4.52395e-06	0.00790652
CD8.Tn	SAP25	0.000844908	0.00788839
CD8.Tn	TRIM61	1.36665e-08	0.00788147
CD8.Tn	ZNF502	1.79677e-06	0.00785994
CD8.Tn	AC020910.5	0.000706352	0.00784715
CD8.Tn	LENG8-AS1	0.00393452	0.00781395
CD8.Tn	CEBPE	4.15753e-13	0.00779138
CD8.Tn	APH1B	0.00821037	0.00777058
CD8.Tn	ZNF671	0.0347693	0.00776294
CD8.Tn	C9orf135	1.3774e-22	0.00775452
CD8.Tn	SELENON	0.00852027	0.00772105
CD8.Tn	AC127521.1	0.00232567	0.0077202
CD8.Tn	LINC00663	2.38593e-07	0.00771629
CD8.Tn	CAPN5	8.28323e-12	0.00770824
CD8.Tn	ZCCHC12	5.3287e-11	0.00770745
CD8.Tn	BIRC7	4.05486e-34	0.00770605
CD8.Tn	ZNF442	3.0633e-16	0.00770483
CD8.Tn	RMDN2	0.00550839	0.00769274
CD8.Tn	AK6	0.0194285	0.00767192
CD8.Tn	TMSB15B	0.000607788	0.00766501
CD8.Tn	IFT43	0.0648823	0.00765972
CD8.Tn	STX17-AS1	0.000133866	0.00765079
CD8.Tn	PIP5K1B	0.0545269	0.00764448
CD8.Tn	AC091729.3	6.76636e-05	0.00763674
CD8.Tn	PLEKHH2	5.51955e-12	0.00763597
CD8.Tn	ARRDC5	0.0159347	0.00763431
CD8.Tn	ZCCHC3	0.052597	0.00763245
CD8.Tn	CXCL16	9.70545e-05	0.00762436
CD8.Tn	C9orf72	0.0279865	0.00761102
CD8.Tn	CDNF	1.5781e-09	0.00759826
CD8.Tn	CD101	0.000108625	0.0075912
CD8.Tn	ZNF793	4.6108e-06	0.00757991
CD8.Tn	FUNDC1	0.024418	0.00757251
CD8.Tn	TNFSF13	2.19278e-09	0.00754747
CD8.Tn	FBXO41	0.00270887	0.0075076
CD8.Tn	MLST8	0.0281841	0.00750546
CD8.Tn	DNAJA4	0.00926127	0.00750136
CD8.Tn	FANCF	0.0580378	0.00746745
CD8.Tn	AC104596.1	0.0480474	0.00746565
CD8.Tn	FAM89A	0.00877754	0.00746283
CD8.Tn	NAPA-AS1	0.0712432	0.00745225
CD8.Tn	COL6A2	0.0396318	0.00742617
CD8.Tn	RCCD1	0.0135122	0.00740814
CD8.Tn	SEPHS1	0.0320015	0.00739191
CD8.Tn	LINC01725	2.78909e-13	0.0073559
CD8.Tn	MECR	0.0147182	0.00734706
CD8.Tn	LINC01137	0.000449059	0.00733282
CD8.Tn	KANSL1L	5.28148e-07	0.00729683
CD8.Tn	KTN1-AS1	0.000143431	0.00728605
CD8.Tn	DBNDD1	3.23792e-06	0.00727959
CD8.Tn	DLL3	4.35238e-15	0.00724799
CD8.Tn	KLF3-AS1	0.00793141	0.00723414
CD8.Tn	AC234582.1	1.54615e-16	0.00723193
CD8.Tn	ZNF337-AS1	0.0840956	0.00719567
CD8.Tn	MMP11	1.79861e-11	0.00718553
CD8.Tn	HID1	0.000152846	0.0071771
CD8.Tn	FAM184B	0.00270887	0.00716316
CD8.Tn	AC036176.1	0.0540299	0.00714014
CD8.Tn	ZNF790	0.0403738	0.00713928
CD8.Tn	ELOA-AS1	0.0193667	0.00713495
CD8.Tn	MYH11	0.0454091	0.00711931
CD8.Tn	TMPO-AS1	0.00513787	0.00711849
CD8.Tn	LINC01473	2.92991e-05	0.00709396
CD8.Tn	ZNF658	3.47268e-05	0.00708207
CD8.Tn	CACNA1C-AS1	0.00017894	0.00708191
CD8.Tn	RPS6KL1	6.07723e-09	0.00706631
CD8.Tn	WDR4	0.0664396	0.00705677
CD8.Tn	TCFL5	0.000937841	0.00704185
CD8.Tn	RNF141	0.0163244	0.00704172
CD8.Tn	CYP3A5	0.00571838	0.00703008
CD8.Tn	CDC37L1-DT	0.000862955	0.00702208
CD8.Tn	AC084018.2	2.16405e-05	0.00701992
CD8.Tn	AC022364.1	3.83233e-07	0.00700905
CD8.Tn	CDKL3	3.19101e-05	0.0069831
CD8.Tn	AC022182.2	1.60935e-08	0.00698163
CD8.Tn	AC090948.1	7.06405e-09	0.0069809
CD8.Tn	TOMM34	0.0103055	0.0069775
CD8.Tn	TNFRSF10D	0.00532158	0.00696911
CD8.Tn	ROGDI	0.0141653	0.00696845
CD8.Tn	GTPBP3	0.0508719	0.00696432
CD8.Tn	ACBD4	0.0911327	0.00695489
CD8.Tn	AC114760.2	0.080778	0.00695323
CD8.Tn	EPHX1	6.11916e-14	0.00695214
CD8.Tn	AC108488.1	2.24304e-12	0.00693227
CD8.Tn	CCDC125	0.0510543	0.00693062
CD8.Tn	ZMYM3	0.025225	0.00692823
CD8.Tn	LINC01431	5.41002e-06	0.00692252
CD8.Tn	C11orf71	0.00975756	0.0069107
CD8.Tn	PLXNA4	3.72032e-17	0.00688762
CD8.Tn	GALNT12	0.00234804	0.00688606
CD8.Tn	ZNF629	2.1036e-08	0.00687672
CD8.Tn	KBTBD11	2.3826e-06	0.00687296
CD8.Tn	ZNF781	6.21793e-05	0.00685268
CD8.Tn	VPS13B-DT	0.00441904	0.00684311
CD8.Tn	TTC30B	6.85362e-06	0.00683069
CD8.Tn	SMCR5	0.0394555	0.00682034
CD8.Tn	RLN2	0.00495792	0.00681877
CD8.Tn	C22orf15	9.18288e-09	0.0068046
CD8.Tn	SYT5	1.02356e-07	0.00678578
CD8.Tn	AC009831.1	0.0105863	0.00678189
CD8.Tn	EID2	0.0126121	0.00677879
CD8.Tn	LRRC8D	0.0960569	0.00677726
CD8.Tn	STAG3	0.000695608	0.00676083
CD8.Tn	URB1	0.0160429	0.00675587
CD8.Tn	SPATA6	0.000184456	0.00671467
CD8.Tn	AC093635.1	0.00015611	0.00670242
CD8.Tn	SVOPL	9.05307e-24	0.00669101
CD8.Tn	PHYHD1	2.53467e-14	0.00662819
CD8.Tn	AC011773.1	6.16735e-07	0.00662018
CD8.Tn	AL662884.3	5.50647e-08	0.00661267
CD8.Tn	NARS2	0.0116308	0.00659182
CD8.Tn	AGBL2	0.011641	0.00658459
CD8.Tn	ZNF776	0.00746416	0.00657859
CD8.Tn	ZNF837	5.66302e-06	0.00656788
CD8.Tn	STOML1	0.0169378	0.00655872
CD8.Tn	KTI12	0.0580378	0.006555
CD8.Tn	DGUOK-AS1	1.05441e-12	0.00655279
CD8.Tn	NRTN	5.58142e-15	0.00654657
CD8.Tn	MCF2L	0.00125623	0.00653764
CD8.Tn	IQCA1	2.03822e-15	0.00652399
CD8.Tn	MRM1	9.1303e-06	0.00652278
CD8.Tn	SFXN2	0.0290221	0.00649816
CD8.Tn	AL161644.1	6.03896e-27	0.00649712
CD8.Tn	LINC00921	0.0171079	0.00649029
CD8.Tn	SLC12A9-AS1	2.08007e-13	0.00648302
CD8.Tn	PTP4A3	0.0153597	0.00647769
CD8.Tn	LINC00205	0.00460884	0.00646441
CD8.Tn	CCDC171	2.29473e-05	0.00644674
CD8.Tn	RNF157-AS1	1.1517e-08	0.00643386
CD8.Tn	PARD3B	1.05445e-06	0.00642313
CD8.Tn	LINC00659	7.93296e-06	0.00642215
CD8.Tn	NPIPB11	0.000925915	0.00639304
CD8.Tn	ZWINT	0.00581174	0.00639291
CD8.Tn	AKR1E2	0.0980217	0.00638367
CD8.Tn	DPY19L2	4.46096e-07	0.00638288
CD8.Tn	MKRN3	0.000143039	0.00637072
CD8.Tn	ANGEL1	0.0358501	0.0063668
CD8.Tn	C5orf34	0.0497346	0.00636125
CD8.Tn	NLGN2	2.55982e-07	0.00635907
CD8.Tn	ENDOV	0.0983031	0.00634793
CD8.Tn	PUS3	0.0461723	0.00629743
CD8.Tn	DNAJC27	0.00358694	0.00628015
CD8.Tn	RNF212	1.91298e-05	0.00625961
CD8.Tn	AL163973.2	1.19985e-10	0.0062496
CD8.Tn	CBWD1	0.00428304	0.00624459
CD8.Tn	PLEKHA4	3.57255e-07	0.00623716
CD8.Tn	DISC1FP1	0.00270887	0.00623519
CD8.Tn	CAMSAP2	4.52064e-05	0.00623167
CD8.Tn	SLC9B1	1.12489e-05	0.00622661
CD8.Tn	SALL2	3.17806e-06	0.0062194
CD8.Tn	MAPRE3	0.000585745	0.00619632
CD8.Tn	DIXDC1	6.05246e-10	0.00619333
CD8.Tn	MAGEE1	0.0002138	0.00618133
CD8.Tn	PTPRS	1.87408e-17	0.00617772
CD8.Tn	TAPT1-AS1	0.000308007	0.00616158
CD8.Tn	AC006213.2	0.0116723	0.00614912
CD8.Tn	SHC2	5.92166e-19	0.00612883
CD8.Tn	LINC01534	0.0275738	0.00612194
CD8.Tn	MRC2	3.9746e-12	0.00611022
CD8.Tn	THNSL1	9.4094e-07	0.0061074
CD8.Tn	LAPTM4B	1.00883e-05	0.00610061
CD8.Tn	KDM4A-AS1	1.17449e-05	0.00608524
CD8.Tn	RPL34-AS1	4.84656e-07	0.00606183
CD8.Tn	ZRANB3	0.043879	0.00603157
CD8.Tn	PSMG3-AS1	0.00381998	0.00601161
CD8.Tn	ZIK1	4.87665e-06	0.00600372
CD8.Tn	PFAS	0.0162335	0.00599344
CD8.Tn	AL163932.1	6.42946e-19	0.00599203
CD8.Tn	MMEL1	2.29758e-06	0.00598436
CD8.Tn	CUBN	0.000402035	0.00597499
CD8.Tn	SNURF	0.0104019	0.00595065
CD8.Tn	CERNA1	0.000143825	0.00595052
CD8.Tn	ZFP69B	7.95749e-07	0.00592079
CD8.Tn	TKTL1	0.00312882	0.00590029
CD8.Tn	TMC3-AS1	5.72171e-09	0.00588905
CD8.Tn	AC008914.1	1.31805e-07	0.00588237
CD8.Tn	ZNF784	0.033324	0.00586716
CD8.Tn	MORN2	0.0227705	0.00585402
CD8.Tn	AC007114.1	0.00110506	0.00585206
CD8.Tn	AC022113.1	1.53612e-16	0.00583965
CD8.Tn	MIR4458HG	0.000452693	0.00581899
CD8.Tn	SH3BGR	5.67199e-06	0.00581804
CD8.Tn	TWNK	0.0242076	0.0058065
CD8.Tn	IQCH-AS1	0.000760374	0.00578306
CD8.Tn	AP005329.3	0.000118863	0.00577958
CD8.Tn	AC107884.1	4.55904e-12	0.00577155
CD8.Tn	SH3RF3	2.44752e-16	0.00575171
CD8.Tn	ZNF596	0.0169753	0.0057437
CD8.Tn	TMEM143	0.0074252	0.00573409
CD8.Tn	SMYD5	0.00771958	0.00573323
CD8.Tn	GSPT2	0.0782974	0.00571672
CD8.Tn	POLD1	0.0855948	0.00570908
CD8.Tn	ZNF554	0.00764669	0.00570752
CD8.Tn	CYP2J2	2.01374e-16	0.00570349
CD8.Tn	DCBLD2	8.20838e-10	0.00569019
CD8.Tn	PLK2	0.0011168	0.00565529
CD8.Tn	DECR2	0.00101114	0.00565181
CD8.Tn	AC105339.6	0.0654624	0.00564756
CD8.Tn	SUGCT	3.11491e-11	0.00562341
CD8.Tn	SULF2	0.060154	0.00562125
CD8.Tn	FDXACB1	0.0694171	0.00561333
CD8.Tn	RTCA-AS1	0.000545436	0.00560304
CD8.Tn	PODXL2	0.0999791	0.00559926
CD8.Tn	TMEM220-AS1	1.83814e-17	0.00559628
CD8.Tn	PTPN20	3.53293e-14	0.00559569
CD8.Tn	ZNF391	1.97151e-05	0.00555092
CD8.Tn	NAT14	0.00164903	0.00554825
CD8.Tn	MPIG6B	9.09637e-08	0.00554764
CD8.Tn	FBXO15	2.62587e-06	0.00552999
CD8.Tn	EPM2A	0.0168452	0.00551195
CD8.Tn	ZFP41	0.036089	0.00550211
CD8.Tn	COPG2	0.0249794	0.00548656
CD8.Tn	LY86-AS1	3.80441e-12	0.00547496
CD8.Tn	FBXO46	0.0829935	0.00546408
CD8.Tn	ZNF268	0.0590947	0.00545515
CD8.Tn	FLT4	0.0909514	0.00545447
CD8.Tn	ELAC1	0.0506448	0.00544528
CD8.Tn	NEURL2	0.0001025	0.00544514
CD8.Tn	CEP70	0.00744292	0.00544244
CD8.Tn	ZNHIT2	0.0983771	0.00544139
CD8.Tn	AC008957.1	0.000202867	0.00543652
CD8.Tn	AGRN	1.64755e-10	0.00543522
CD8.Tn	NEXMIF	4.1318e-08	0.00543181
CD8.Tn	LY6E-DT	2.69839e-08	0.00542419
CD8.Tn	TOB1-AS1	0.046489	0.00542065
CD8.Tn	FGF14-AS2	3.39107e-08	0.00539261
CD8.Tn	TMEM9B-AS1	0.000537348	0.0053838
CD8.Tn	CRTC1	0.00749673	0.00537927
CD8.Tn	TTC28	0.000105558	0.00537029
CD8.Tn	JAM3	0.00376664	0.00535709
CD8.Tn	DYSF	0.00100419	0.00534447
CD8.Tn	AC106791.1	0.00323884	0.00534066
CD8.Tn	SYP	0.000410928	0.00533413
CD8.Tn	RPP40	0.0647148	0.00530915
CD8.Tn	AC103563.7	1.63319e-07	0.00526993
CD8.Tn	LINC00467	0.00321218	0.00525107
CD8.Tn	SPA17	5.12327e-06	0.00523535
CD8.Tn	SLC15A3	1.34736e-10	0.0052256
CD8.Tn	IGKV2D-30	0.0675681	0.00521005
CD8.Tn	KRTCAP3	0.0321513	0.00519604
CD8.Tn	INAFM1	0.0832308	0.00518183
CD8.Tn	POT1-AS1	0.00240698	0.00516806
CD8.Tn	LIG4	0.0486241	0.00516283
CD8.Tn	PAIP2B	0.0801421	0.00516042
CD8.Tn	ADGRA3	2.42901e-11	0.00515728
CD8.Tn	TSPAN6	1.7636e-09	0.00513871
CD8.Tn	IGSF22	0.00690816	0.00513607
CD8.Tn	CDK18	1.16009e-11	0.00512616
CD8.Tn	CCDC34	0.0340136	0.00512128
CD8.Tn	SLC19A1	0.00063659	0.00510238
CD8.Tn	GATB	0.0590028	0.00508655
CD8.Tn	PIK3CD-AS2	2.18016e-07	0.00504306
CD8.Tn	USP3-AS1	0.00427113	0.00498485
CD8.Tn	P2RX6	2.18011e-10	0.00498149
CD8.Tn	KLHDC8B	3.70087e-07	0.00497932
CD8.Tn	ZNF582-AS1	0.00948986	0.00497821
CD8.Tn	ZNF525	0.0235691	0.00496222
CD8.Tn	COL9A2	0.000125523	0.00496118
CD8.Tn	TSPYL5	6.07383e-05	0.00495381
CD8.Tn	RUNDC3B	1.27033e-05	0.00494826
CD8.Tn	LINC01976	2.00764e-08	0.0049456
CD8.Tn	RASL11A	2.37479e-07	0.00491674
CD8.Tn	EPPK1	0.0193667	0.00491362
CD8.Tn	AC006252.1	0.00030595	0.00490268
CD8.Tn	LINC01825	0.000165704	0.0048974
CD8.Tn	AC009113.1	0.0113361	0.00487893
CD8.Tn	AC040169.1	0.00106732	0.00486591
CD8.Tn	HSD17B14	0.000274006	0.00485979
CD8.Tn	LMTK3	0.0236303	0.00485854
CD8.Tn	ZNF595	0.0269245	0.0048543
CD8.Tn	ZNF497	2.4629e-08	0.00484896
CD8.Tn	CDK20	0.0221502	0.00484182
CD8.Tn	AC010624.3	0.00181049	0.00483806
CD8.Tn	TEC	0.0470952	0.00483054
CD8.Tn	PSPH	0.00163616	0.00476678
CD8.Tn	C17orf97	3.45761e-06	0.00476642
CD8.Tn	CALCB	0.0470426	0.00476579
CD8.Tn	LINC02447	2.35086e-09	0.00476297
CD8.Tn	XKRX	1.30706e-13	0.00474549
CD8.Tn	ZBED3-AS1	2.63621e-13	0.00472064
CD8.Tn	RWDD2A	0.00273477	0.00468308
CD8.Tn	AL031280.1	3.08889e-05	0.00466457
CD8.Tn	PEX5	0.0984592	0.00464897
CD8.Tn	KANTR	0.0419227	0.00463518
CD8.Tn	GATM	1.58861e-05	0.00461325
CD8.Tn	AC091982.3	0.00368942	0.00461204
CD8.Tn	LINC01572	7.44993e-06	0.00458614
CD8.Tn	SIAE	5.54823e-05	0.00456691
CD8.Tn	MUC1	3.09681e-08	0.00456571
CD8.Tn	EVPL	3.71605e-15	0.00454947
CD8.Tn	AC073389.1	0.0521791	0.00453744
CD8.Tn	TSPAN10	0.000339696	0.00452184
CD8.Tn	SLC5A5	0.0402944	0.00451899
CD8.Tn	EML5	0.001111	0.0045186
CD8.Tn	MYLK-AS1	0.0280084	0.00451168
CD8.Tn	FIRRE	1.05196e-08	0.00451155
CD8.Tn	AC093535.1	1.40097e-05	0.00449623
CD8.Tn	C9orf147	6.07917e-08	0.00449375
CD8.Tn	AC107214.1	0.00363698	0.00447989
CD8.Tn	CBY1	0.0715129	0.00447713
CD8.Tn	GLS2	0.0243146	0.00445958
CD8.Tn	LINC02021	0.000250901	0.00445906
CD8.Tn	CPAMD8	1.09593e-08	0.00444944
CD8.Tn	FSTL3	0.000104508	0.00444882
CD8.Tn	STK33	3.48488e-05	0.00444871
CD8.Tn	RAD54B	0.000935235	0.00444264
CD8.Tn	TEPP	0.0146285	0.00442026
CD8.Tn	FAM178B	1.98732e-06	0.00441207
CD8.Tn	CCDC30	8.02705e-06	0.00441121
CD8.Tn	ZNF492	0.000390903	0.00440372
CD8.Tn	GMPR	8.50534e-07	0.00437249
CD8.Tn	LRRIQ3	0.0297054	0.00436012
CD8.Tn	DEPDC7	3.98586e-10	0.00435925
CD8.Tn	ZNF132	0.0138119	0.00435551
CD8.Tn	ZNF813	0.00227645	0.00434861
CD8.Tn	GSDMB	0.0540036	0.00434584
CD8.Tn	AC008966.1	3.28872e-05	0.00433111
CD8.Tn	PLXNB2	1.98912e-06	0.00430583
CD8.Tn	AC003102.1	0.0301341	0.00429326
CD8.Tn	AMT	0.0002701	0.00428528
CD8.Tn	RMI2	3.69466e-06	0.00427451
CD8.Tn	SRGAP3	0.0458371	0.00422047
CD8.Tn	MAP10	0.00368187	0.0042203
CD8.Tn	MPPED2	2.3429e-05	0.00421677
CD8.Tn	GNG8	1.46282e-11	0.00419397
CD8.Tn	AC009812.1	0.0618375	0.00418584
CD8.Tn	DHODH	0.0393827	0.0041809
CD8.Tn	AC008892.1	7.48934e-08	0.00417656
CD8.Tn	VSIG2	0.000565547	0.00416807
CD8.Tn	TCEAL9	0.00120339	0.00414857
CD8.Tn	DEPTOR	0.0666078	0.00413341
CD8.Tn	CNIH3	0.0160026	0.00412874
CD8.Tn	FSD1	1.58494e-09	0.0041279
CD8.Tn	ACTN1-AS1	1.80179e-08	0.00411473
CD8.Tn	AC097369.2	3.3282e-08	0.00411342
CD8.Tn	C19orf73	0.0229154	0.00410383
CD8.Tn	SLC25A25-AS1	0.00375923	0.00409906
CD8.Tn	TAF1A-AS1	0.00235216	0.00409833
CD8.Tn	ZNF582	0.0100909	0.00408101
CD8.Tn	HSD11B1L	0.0466748	0.00406807
CD8.Tn	ZKSCAN7	0.0240272	0.00405331
CD8.Tn	AC093510.1	0.00234062	0.00405257
CD8.Tn	ZNF823	0.0266796	0.00403949
CD8.Tn	NUDT12	7.89128e-07	0.00403213
CD8.Tn	ZNF19	0.0112681	0.00402399
CD8.Tn	MFSD4A	3.38415e-05	0.00400084
CD8.Tn	ZNF256	0.00201596	0.00399429
CD8.Tn	ZNF546	0.0410966	0.00397233
CD8.Tn	SNHG4	0.00047021	0.00396799
CD8.Tn	CFAP70	0.0235671	0.00394765
CD8.Tn	GSTZ1	0.0643613	0.00392879
CD8.Tn	AC110597.3	1.29925e-08	0.00391016
CD8.Tn	NHLRC4	0.00172013	0.00390824
CD8.Tn	C2orf81	1.31338e-07	0.00389088
CD8.Tn	C2orf92	0.0368518	0.00388098
CD8.Tn	NUPR2	8.07667e-08	0.00386983
CD8.Tn	AC015712.1	1.1861e-09	0.00384461
CD8.Tn	ALDH7A1	6.68667e-05	0.00382845
CD8.Tn	ASRGL1	0.0181523	0.00382099
CD8.Tn	LINC02175	0.00852027	0.00378508
CD8.Tn	FAM220A	0.0553565	0.0037797
CD8.Tn	LIN9	0.0608192	0.00376764
CD8.Tn	LINC00899	0.00104718	0.00376455
CD8.Tn	AC090948.3	0.000855126	0.00373546
CD8.Tn	KCTD12	0.0319041	0.0037321
CD8.Tn	PMEPA1	0.00175985	0.00371117
CD8.Tn	AL132996.1	2.81425e-13	0.00369193
CD8.Tn	AL442663.3	0.0510543	0.00364495
CD8.Tn	AL033523.1	3.71864e-08	0.00363354
CD8.Tn	KLHL13	1.17408e-10	0.00361801
CD8.Tn	NRL	0.0199106	0.00361439
CD8.Tn	PYCR1	1.29115e-05	0.00360795
CD8.Tn	C11orf65	0.0419587	0.00359884
CD8.Tn	SOX8	0.0884972	0.00359545
CD8.Tn	AC123512.1	0.0503344	0.00358516
CD8.Tn	ECHDC3	0.00109652	0.00357991
CD8.Tn	HYKK	0.00133443	0.00355588
CD8.Tn	RNF144B	0.0478751	0.00355286
CD8.Tn	AC016596.1	0.00317782	0.00352919
CD8.Tn	FAM171A1	0.0143234	0.00350808
CD8.Tn	AC004943.2	0.0103343	0.00350419
CD8.Tn	AC005920.1	0.0200653	0.00349025
CD8.Tn	AC092428.1	0.00167469	0.00348153
CD8.Tn	SIK1B	0.0190585	0.00345519
CD8.Tn	AL359644.1	0.00016874	0.00345083
CD8.Tn	FBXL13	0.0553343	0.00344487
CD8.Tn	RCAN3AS	0.0816639	0.0034426
CD8.Tn	AC008522.1	0.00206144	0.00343285
CD8.Tn	AC009123.1	1.87823e-09	0.00342995
CD8.Tn	ZNF727	1.65335e-07	0.00342098
CD8.Tn	CCDC62	0.00768656	0.00340566
CD8.Tn	AC020656.2	0.0489196	0.00339343
CD8.Tn	AL354696.2	0.0172348	0.00339123
CD8.Tn	LINC01521	0.000552107	0.00338538
CD8.Tn	AC079779.1	1.37111e-10	0.00337592
CD8.Tn	RNFT2	0.00895634	0.00336797
CD8.Tn	AC026801.2	0.00174295	0.00336439
CD8.Tn	ZNF419	0.0498268	0.00334722
CD8.Tn	WASF1	3.0165e-05	0.00334454
CD8.Tn	PGLYRP2	0.00517499	0.00333096
CD8.Tn	GPRASP2	2.71357e-07	0.00333059
CD8.Tn	ZHX3	0.0811925	0.00332939
CD8.Tn	EFHC2	0.00158372	0.00330335
CD8.Tn	HK2	0.0225211	0.00327047
CD8.Tn	AC009315.1	0.00055711	0.00326403
CD8.Tn	ZNF223	0.0108823	0.00326162
CD8.Tn	AC023632.2	0.0392094	0.00326008
CD8.Tn	CHST2	0.0150994	0.00324931
CD8.Tn	TMEM272	3.97326e-06	0.00324892
CD8.Tn	OAF	0.000724965	0.00324354
CD8.Tn	LINC02453	0.0885991	0.00324211
CD8.Tn	PVR	6.21837e-08	0.00324059
CD8.Tn	ZNF300	2.40199e-05	0.00323701
CD8.Tn	AF274853.1	0.0413559	0.00323481
CD8.Tn	SMARCA1	1.60255e-06	0.00322876
CD8.Tn	AC007611.1	8.87389e-12	0.00322196
CD8.Tn	AL161729.1	0.0841884	0.0032116
CD8.Tn	CDH20	0.00054178	0.00316598
CD8.Tn	STX1B	6.4748e-08	0.00316369
CD8.Tn	NAALADL2	4.81629e-11	0.00316111
CD8.Tn	ABCB6	0.0024273	0.0031586
CD8.Tn	SEMA3A	3.75404e-10	0.00315708
CD8.Tn	FAM30A	8.49282e-06	0.0031483
CD8.Tn	PCCA-DT	0.0161706	0.00313633
CD8.Tn	CACFD1	0.0431714	0.00313548
CD8.Tn	LINC00471	0.0497346	0.00312788
CD8.Tn	C4BPB	7.82049e-10	0.00312525
CD8.Tn	LINC02594	6.1033e-05	0.00310408
CD8.Tn	PFKFB2	0.00605968	0.00310094
CD8.Tn	HSPG2	4.98637e-07	0.00310078
CD8.Tn	AC025283.2	0.00219032	0.00309801
CD8.Tn	KMO	0.0241443	0.00309311
CD8.Tn	AC007993.3	0.00131626	0.00308638
CD8.Tn	ZNF433	1.59992e-05	0.00308629
CD8.Tn	ZDHHC9	0.0511395	0.00307069
CD8.Tn	EGFL8	0.00259221	0.00307003
CD8.Tn	NRN1	0.00199901	0.00306078
CD8.Tn	BFSP2-AS1	1.27902e-10	0.0030602
CD8.Tn	EHHADH	0.0435173	0.00305268
CD8.Tn	MPZL2	6.22754e-05	0.00304584
CD8.Tn	MYH3	0.0341226	0.00303785
CD8.Tn	INKA1	0.0065164	0.0030338
CD8.Tn	AL450384.2	0.0774977	0.00303314
CD8.Tn	C14orf132	0.00674652	0.00303094
CD8.Tn	LINC01220	0.000372202	0.00302328
CD8.Tn	AC002460.2	0.0519531	0.00301584
CD8.Tn	ZNF793-AS1	0.00270887	0.00301289
CD8.Tn	LINC01006	0.0407959	0.00300945
CD8.Tn	DUXAP8	0.000138983	0.00300628
CD8.Tn	CACNA1F	0.0756475	0.0030051
CD8.Tn	AC004803.1	0.00154755	0.00299688
CD8.Tn	AC005082.1	2.18851e-09	0.00299516
CD8.Tn	ZNF665	0.0528503	0.0029884
CD8.Tn	LRRN1	4.9486e-09	0.00297702
CD8.Tn	KLHL34	1.7257e-06	0.00296909
CD8.Tn	AJAP1	6.9938e-06	0.0029621
CD8.Tn	ZNF426-DT	0.00227295	0.00295665
CD8.Tn	ZMYND12	0.000638749	0.00295474
CD8.Tn	SPAG8	0.0448952	0.00295237
CD8.Tn	VWA5A	0.0475911	0.00293987
CD8.Tn	AL021707.2	0.00118031	0.00293693
CD8.Tn	ZNF436-AS1	0.0442514	0.00290698
CD8.Tn	ADIRF	4.15295e-08	0.00290485
CD8.Tn	ENPP2	0.000213489	0.00288602
CD8.Tn	AC068473.5	0.0253888	0.00287186
CD8.Tn	ZNF229	6.85172e-09	0.00287087
CD8.Tn	SOBP	0.000889758	0.0028669
CD8.Tn	SOAT2	0.0421367	0.00285901
CD8.Tn	ZNF285	2.42085e-07	0.00285482
CD8.Tn	AC010896.1	0.000337818	0.0028495
CD8.Tn	MYOM1	0.0246018	0.00284211
CD8.Tn	LAMC3	6.13619e-10	0.00282671
CD8.Tn	DLG2	0.0126464	0.00280427
CD8.Tn	ESAM	0.00712428	0.00279575
CD8.Tn	ZNF491	0.0721371	0.00277467
CD8.Tn	SCARB1	0.0266083	0.00277123
CD8.Tn	AC139491.3	2.6544e-06	0.00277056
CD8.Tn	AC015917.2	0.0143714	0.00276786
CD8.Tn	SGMS1-AS1	0.0449859	0.00275695
CD8.Tn	AUXG01000058.1	0.0107952	0.00275255
CD8.Tn	B3GALNT1	0.000169881	0.00274565
CD8.Tn	GNA11	0.0115263	0.00274396
CD8.Tn	LINC02731	0.00360495	0.00273193
CD8.Tn	AP002954.1	6.07637e-05	0.00272814
CD8.Tn	BEX1	0.00904783	0.00272781
CD8.Tn	CPEB1	2.24815e-06	0.00272483
CD8.Tn	PJVK	0.000913346	0.00272019
CD8.Tn	SAXO2	0.0423723	0.00271172
CD8.Tn	STARD4-AS1	0.00830526	0.00270749
CD8.Tn	TP53TG3D	2.45449e-05	0.00270713
CD8.Tn	BHLHB9	0.00217932	0.0027009
CD8.Tn	RAB25	0.038229	0.00269546
CD8.Tn	TNNC1	4.79694e-05	0.00267661
CD8.Tn	POLR3G	0.002072	0.00266485
CD8.Tn	ZDHHC15	7.1541e-05	0.00265698
CD8.Tn	TSKS	0.00128152	0.00265009
CD8.Tn	HKDC1	0.094473	0.002629
CD8.Tn	GEM	0.0103707	0.00262843
CD8.Tn	IGSF11	0.000194887	0.00262555
CD8.Tn	PKIB	0.000321126	0.00262266
CD8.Tn	CCNE1	0.0259533	0.00260271
CD8.Tn	AC144521.1	0.098806	0.00259238
CD8.Tn	LINC01635	0.0141829	0.00259142
CD8.Tn	AC068620.1	0.0109314	0.00259094
CD8.Tn	SLC7A3	1.32754e-10	0.00258769
CD8.Tn	PTGIR	0.00204672	0.00257805
CD8.Tn	AC127496.5	0.0901151	0.00254801
CD8.Tn	AL135905.1	0.00246056	0.00254743
CD8.Tn	ZSCAN23	4.57586e-07	0.00254728
CD8.Tn	LINC01624	4.52395e-06	0.00254668
CD8.Tn	KLHL29	0.00493183	0.00254249
CD8.Tn	MPP2	1.39294e-05	0.00253986
CD8.Tn	ZNF572	0.0204308	0.00252835
CD8.Tn	RCN3	0.0583946	0.00252706
CD8.Tn	LINC00173	0.000528649	0.00251666
CD8.Tn	NINL	0.0323354	0.00249711
CD8.Tn	AC091965.1	0.0134605	0.00248214
CD8.Tn	BACE2	1.64941e-05	0.00248137
CD8.Tn	RNF175	1.00384e-06	0.00247492
CD8.Tn	ZNF772	0.0218331	0.00246713
CD8.Tn	AC129492.1	0.0502756	0.00246673
CD8.Tn	MIR663AHG	5.24056e-05	0.00246214
CD8.Tn	AL359643.3	0.021806	0.00245658
CD8.Tn	LINC00565	0.0144136	0.00245311
CD8.Tn	EGFL7	0.0171575	0.00244583
CD8.Tn	RPRM	7.80799e-06	0.00242787
CD8.Tn	CLIC6	0.00370822	0.00241945
CD8.Tn	CALCRL	5.94455e-06	0.00239822
CD8.Tn	DPPA4	6.87659e-06	0.00239676
CD8.Tn	AC022784.1	5.30345e-06	0.00239215
CD8.Tn	UMODL1	0.0235397	0.0023792
CD8.Tn	GCAT	0.00226498	0.00237756
CD8.Tn	AC112721.2	4.06748e-06	0.00237688
CD8.Tn	AC026304.1	0.0879018	0.0023764
CD8.Tn	TMEM132E	0.00215675	0.00237497
CD8.Tn	BCDIN3D-AS1	0.000208067	0.00237168
CD8.Tn	TRIM9	0.0283277	0.0023516
CD8.Tn	LINC02569	4.80947e-05	0.0023451
CD8.Tn	GJC2	9.69012e-07	0.00234181
CD8.Tn	AC093390.2	0.00080196	0.00233013
CD8.Tn	KCNJ12	5.13632e-06	0.00232073
CD8.Tn	NIBAN3	0.000337027	0.00231025
CD8.Tn	STOX1	0.0207864	0.00230852
CD8.Tn	CCDC87	0.00322185	0.00229882
CD8.Tn	CCNT2-AS1	0.0747301	0.00227839
CD8.Tn	AC092803.1	0.00646171	0.00227806
CD8.Tn	BX293535.1	0.0252175	0.00226547
CD8.Tn	RIBC2	0.00111622	0.00226354
CD8.Tn	AKAP6	0.000749001	0.00224213
CD8.Tn	METTL27	0.000388914	0.00223007
CD8.Tn	AF196972.1	0.000397985	0.00222776
CD8.Tn	CCDC184	0.0251542	0.00222766
CD8.Tn	KCTD3	0.0331749	0.00219634
CD8.Tn	OCRL	0.0257758	0.00218988
CD8.Tn	AL354707.1	0.0119526	0.00218598
CD8.Tn	KCNQ2	0.00130018	0.00216943
CD8.Tn	ZBTB46	0.00417702	0.00213916
CD8.Tn	AL589843.1	0.0637533	0.00212796
CD8.Tn	C17orf50	0.0131827	0.00212682
CD8.Tn	PIK3CD-AS1	0.0122468	0.00212155
CD8.Tn	AC007342.5	0.000884764	0.00210742
CD8.Tn	ASCL5	0.0090039	0.00209738
CD8.Tn	MATN1	0.0103774	0.00209262
CD8.Tn	SLC5A10	0.0537045	0.00209175
CD8.Tn	SCNN1D	0.0123979	0.00208362
CD8.Tn	RHPN2	0.000654997	0.00208258
CD8.Tn	LRP5	0.0554626	0.0020782
CD8.Tn	GLB1L	0.00975756	0.00207677
CD8.Tn	IL6R-AS1	0.0660341	0.00207553
CD8.Tn	PNMA8A	1.10527e-05	0.00207537
CD8.Tn	C10orf25	0.0756754	0.00203421
CD8.Tn	PACRG	0.00345455	0.00203346
CD8.Tn	PLPP7	1.85439e-06	0.00201148
CD8.Tn	ACRBP	0.0933691	0.00200101
CD8.Tn	TNNT3	0.000806803	0.00198925
CD8.Tn	JMJD1C-AS1	0.0861703	0.00198304
CD8.Tn	LINC02575	0.000572555	0.00198109
CD8.Tn	HSF2BP	0.0218331	0.00197344
CD8.Tn	LINC02323	0.0541952	0.00195451
CD8.Tn	DPEP3	0.000337221	0.00195445
CD8.Tn	CFAP43	0.00718203	0.00194993
CD8.Tn	AC018413.1	0.0272563	0.00194099
CD8.Tn	SHISA2	0.0169378	0.00193923
CD8.Tn	SLC12A5	0.0653269	0.00193718
CD8.Tn	THBS4	0.0694171	0.00193576
CD8.Tn	AL136379.1	9.60485e-05	0.00193023
CD8.Tn	LINC01632	0.0426022	0.00192756
CD8.Tn	MOCS1	0.00428304	0.00192627
CD8.Tn	SLC25A27	0.00135242	0.00191759
CD8.Tn	AC006116.10	0.0503649	0.00190993
CD8.Tn	FSIP2	0.00876668	0.0019075
CD8.Tn	AC009005.1	0.0401055	0.00190693
CD8.Tn	DACT1	0.00307433	0.00189799
CD8.Tn	SMIM10L2A	0.0029136	0.00189243
CD8.Tn	IGKV1-12	0.092059	0.00189018
CD8.Tn	MYCBPAP	0.0114363	0.0018898
CD8.Tn	GJA3	0.00163079	0.00188072
CD8.Tn	NPAS1	0.00992905	0.00187946
CD8.Tn	MYO10	0.003453	0.00187665
CD8.Tn	SHANK1	7.19372e-06	0.00187124
CD8.Tn	FAM182B	0.00110168	0.00184629
CD8.Tn	FAM215A	0.0504421	0.00184593
CD8.Tn	AC024588.1	0.0326659	0.00184248
CD8.Tn	ADAMTS13	0.0887245	0.00181135
CD8.Tn	ZBTB20-AS4	0.00620554	0.00179972
CD8.Tn	ZBTB12	0.0445917	0.00179421
CD8.Tn	KCNIP4	0.000277964	0.00179333
CD8.Tn	WDR17	0.000773589	0.00176293
CD8.Tn	RIBC1	0.0463935	0.00175363
CD8.Tn	TMEM86A	0.0493693	0.00173989
CD8.Tn	PCSK6	0.00407355	0.00173535
CD8.Tn	CLTRN	0.013234	0.00173086
CD8.Tn	C9orf24	0.00249451	0.00172413
CD8.Tn	AC123912.4	0.00166855	0.00171751
CD8.Tn	AC011726.3	0.000462282	0.00171634
CD8.Tn	DDIAS	0.0403318	0.00170396
CD8.Tn	GOLGA8M-1	0.00161595	0.00170306
CD8.Tn	AC105942.1	0.00791808	0.00168033
CD8.Tn	ANKRD7	0.00600313	0.00165742
CD8.Tn	SCML2	0.0314501	0.00164268
CD8.Tn	ALOX12B	0.0455586	0.00160594
CD8.Tn	SLC7A4	0.000120702	0.00160203
CD8.Tn	KLHL7-DT	0.0732182	0.00159934
CD8.Tn	FOXRED2	0.010115	0.00158535
CD8.Tn	AC095057.2	0.00456139	0.00158211
CD8.Tn	TMEM232	0.0168896	0.00157677
CD8.Tn	PBX1	0.0225997	0.0015651
CD8.Tn	GCK	0.00232326	0.0015634
CD8.Tn	COL16A1	0.0745614	0.00155165
CD8.Tn	IFT81	0.0791817	0.00153893
CD8.Tn	GOLT1A	0.00251517	0.00153422
CD8.Tn	SP2-AS1	0.0624548	0.00152353
CD8.Tn	ATP1B2	0.0746482	0.00152032
CD8.Tn	MYT1L	0.0181523	0.00150606
CD8.Tn	MIR99AHG	0.00286848	0.00149353
CD8.Tn	GALNT13	0.00014055	0.00147749
CD8.Tn	AC128709.2	1.45946e-05	0.0014753
CD8.Tn	CBX2	0.00493914	0.00147191
CD8.Tn	TMEM168	0.0979005	0.00147026
CD8.Tn	CNNM1	0.000295942	0.00145509
CD8.Tn	ZNF471	5.45423e-05	0.001453
CD8.Tn	AL035634.1	0.0949518	0.00144529
CD8.Tn	SGCA	0.000564632	0.00141939
CD8.Tn	AC005498.2	0.0420514	0.00141653
CD8.Tn	SLC2A7	0.0254187	0.0014025
CD8.Tn	THNSL2	0.0722453	0.00139206
CD8.Tn	SLC52A3	6.59148e-05	0.00139021
CD8.Tn	GJC3	0.0126024	0.00138581
CD8.Tn	PLSCR2	0.0104019	0.00136647
CD8.Tn	PRL	4.59366e-05	0.00136604
CD8.Tn	LARP6	0.00299021	0.00135893
CD8.Tn	OSCP1	0.0688451	0.00130811
CD8.Tn	AC005041.4	0.0455375	0.00128528
CD8.Tn	AC073343.2	0.00150058	0.00128392
CD8.Tn	PLA2G1B	0.0122468	0.0012758
CD8.Tn	AL590009.1	0.0131037	0.00127301
CD8.Tn	SYDE1	0.000688429	0.0012702
CD8.Tn	MANSC1	0.0759811	0.00126662
CD8.Tn	LINC01063	0.0127195	0.00126363
CD8.Tn	AL035252.2	0.00607102	0.00126298
CD8.Tn	PCAT19	0.0771099	0.00125267
CD8.Tn	CPXM1	0.0030445	0.00124427
CD8.Tn	FAM83F	0.0666078	0.00124268
CD8.Tn	SLC16A14	0.00611685	0.00122583
CD8.Tn	Z98745.2	0.00504613	0.0012165
CD8.Tn	WNK3	0.0213741	0.00118512
CD8.Tn	ZBED9	0.0085937	0.00118116
CD8.Tn	UACA	0.0909514	0.00116879
CD8.Tn	AP005380.1	0.00742965	0.00110627
CD8.Tn	MIR503HG	0.0362878	0.00106451
CD8.Tn	CASC15	0.00339461	0.00105732
CD8.Tn	NSUN7	0.0435173	0.00105339
CD8.Tn	NPPC	0.0456187	0.00102318
CD8.Tn	AL445471.2	0.0984229	0.00102004
CD8.Tn	ADGRG6	0.0642513	0.000996178
CD8.Tn	LEFTY1	0.0515638	0.000970569
CD8.Tn	DBX1	0.084923	0.00094741
CD8.Tn	OPLAH	0.0353495	0.00094722
CD8.Tn	HCG14	0.0932681	0.000945307
CD8.Tn	SLC44A5	0.0429203	0.000923921
CD8.Tn	AIFM3	0.0515829	0.00089142
CD8.Tn	TLE6	0.0589526	0.000885739
CD8.Tn	NALT1	0.0435173	0.000858436
CD8.Tn	MACROD2	0.0410993	0.000857451
CD8.Tn	C2CD6	0.0792135	0.000842326
CD8.Tn	SFTA2	0.0484482	0.000811551
CD8.Tn	CCDC144NL	0.0865017	0.000807819
CD8.Tn	AC004597.1	0.013267	0.00080697
CD8.Tn	RASGRF2-AS1	0.0980787	0.00080237
CD8.Tn	SYT3	0.0772933	0.000770196
CD8.Tn	VPS33B-DT	0.0516028	0.000661299
CD8.Tn	SDCBP2-AS1	5.57027e-05	0.000634442
CD8.Tn	SH3RF3-AS1	0.0516933	0.000627168
CD8.Tn	ZAN	0.0484673	0.000596556
CD8.Tn	CDH4	0.0744028	0.00058761
CD8.Tn	DSG2	0.0940383	0.000579819
CD8.Tn	GPC3	0.0163733	0.000536866
CD8.Tn	PIFO	0.0209064	0.000523854
CD8.Tn	AL354920.1	0.075462	0.000197964
CD8.Tn	ZFHX3	0.0672497	-0.000365211
CD8.Tn	FAM227A	0.0187031	-0.000412959
CD8.Tn	NUDT11	0.000677389	-0.000689072
CD8.Tn	EXOC3-AS1	0.00357558	-0.000707619
CD8.Tn	SLC9A3-AS1	0.0320254	-0.000959905
CD8.Tn	SORCS3	2.31816e-07	-0.00262242
CD8.Tn	AC087741.1	0.0980682	-0.00309275
CD8.Tn	METTL23	0.0664396	-0.00330088
CD8.Tn	IGHG2	0.00100104	-0.10581
CD8.Trm	NKG7	2.56044e-171	1.9448
CD8.Trm	CD8A	0	1.6409
CD8.Trm	DUSP2	0	1.31314
CD8.Trm	DUSP1	8.90539e-81	1.0908
CD8.Trm	TNFAIP3	1.09539e-151	1.04199
CD8.Trm	CST7	2.47136e-77	0.95313
CD8.Trm	GZMK	3.34242e-297	0.94479
CD8.Trm	SRGN	0	0.891227
CD8.Trm	CD74	9.71581e-218	0.862025
CD8.Trm	CXCR4	1.00408e-301	0.806062
CD8.Trm	HCST	8.74028e-16	0.79916
CD8.Trm	ZFP36	4.36275e-194	0.788455
CD8.Trm	FOS	2.17808e-36	0.753371
CD8.Trm	NR4A2	1.65824e-274	0.728835
CD8.Trm	TUBA4A	0	0.718587
CD8.Trm	GZMH	1.09097e-80	0.692399
CD8.Trm	RGCC	1.75992e-107	0.671078
CD8.Trm	YPEL5	2.58898e-274	0.647072
CD8.Trm	KLF6	5.17371e-08	0.644695
CD8.Trm	RGS1	9.91603e-234	0.640807
CD8.Trm	CD8B	2.01792e-72	0.612685
CD8.Trm	TGFB1	6.07351e-291	0.610727
CD8.Trm	CTSW	1.55074e-37	0.607686
CD8.Trm	PIK3R1	3.02963e-140	0.598135
CD8.Trm	GABARAPL1	4.81223e-269	0.596349
CD8.Trm	SRSF2	2.65611e-207	0.59041
CD8.Trm	HLA-DPA1	5.23338e-32	0.579046
CD8.Trm	GZMM	5.5447e-165	0.578801
CD8.Trm	SRSF7	4.65149e-130	0.564487
CD8.Trm	TSC22D3	8.996e-51	0.560692
CD8.Trm	CREM	1.66154e-195	0.558902
CD8.Trm	UBE2S	2.20446e-104	0.54093
CD8.Trm	MYADM	1.90002e-60	0.537105
CD8.Trm	ZNF331	4.8988e-104	0.530114
CD8.Trm	RNF125	3.18132e-159	0.526452
CD8.Trm	CMC1	2.36162e-137	0.519931
CD8.Trm	UBC	8.22782e-244	0.51909
CD8.Trm	CCNH	1.38863e-142	0.515518
CD8.Trm	SLC7A5	5.50458e-196	0.507091
CD8.Trm	JUN	1.79809e-119	0.505371
CD8.Trm	GZMA	1.29453e-33	0.503855
CD8.Trm	TSPYL2	8.2278e-122	0.495903
CD8.Trm	FAM177A1	3.97981e-242	0.476383
CD8.Trm	PPP2R5C	4.99865e-14	0.472217
CD8.Trm	LDHA	8.86313e-161	0.4713
CD8.Trm	LMNA	2.20446e-104	0.454473
CD8.Trm	ODC1	1.547e-187	0.450618
CD8.Trm	HSPA5	1.22069e-192	0.447945
CD8.Trm	SBDS	7.57463e-22	0.443756
CD8.Trm	BTG1	4.61769e-201	0.440686
CD8.Trm	CD81	8.24775e-22	0.437684
CD8.Trm	HSP90AA1	1.34877e-77	0.437072
CD8.Trm	LITAF	2.43891e-30	0.433931
CD8.Trm	SARAF	5.0243e-42	0.431665
CD8.Trm	HLA-DPB1	7.02217e-76	0.422658
CD8.Trm	ARHGAP9	2.36824e-121	0.420888
CD8.Trm	WIPF1	3.52535e-08	0.419789
CD8.Trm	RBM38	1.34027e-123	0.409249
CD8.Trm	FTH1	5.72485e-141	0.407782
CD8.Trm	SRRT	3.79107e-139	0.40633
CD8.Trm	IER2	4.85926e-32	0.405806
CD8.Trm	DNAJB1	2.88872e-124	0.401289
CD8.Trm	CCL4	8.996e-51	0.396589
CD8.Trm	MBP	5.857e-08	0.395166
CD8.Trm	SKIL	5.76361e-119	0.394933
CD8.Trm	ARPC5L	1.13931e-14	0.394762
CD8.Trm	CSRNP1	8.26977e-96	0.393915
CD8.Trm	COTL1	4.8988e-104	0.393186
CD8.Trm	CXCR3	2.21321e-219	0.393076
CD8.Trm	PPP1R15A	2.72559e-18	0.390737
CD8.Trm	SAT1	4.16934e-34	0.390259
CD8.Trm	HLA-DRB1	2.805e-51	0.388461
CD8.Trm	SYAP1	3.0437e-114	0.387059
CD8.Trm	ZEB2	2.0156e-103	0.38626
CD8.Trm	ENC1	8.90983e-122	0.383214
CD8.Trm	EZR	1.57437e-46	0.381762
CD8.Trm	PNRC1	8.08708e-33	0.379233
CD8.Trm	EIF1	1.90329e-220	0.37893
CD8.Trm	FYN	3.56663e-51	0.375071
CD8.Trm	PGK1	2.52398e-120	0.371862
CD8.Trm	ARL4C	2.19882e-16	0.371496
CD8.Trm	SMAD7	4.274e-90	0.367845
CD8.Trm	JUND	2.32323e-156	0.367595
CD8.Trm	CCL5	5.13158e-100	0.365074
CD8.Trm	IDS	5.19176e-133	0.364862
CD8.Trm	GGA2	6.15812e-192	0.363471
CD8.Trm	PDIA3	1.04998e-13	0.360012
CD8.Trm	IL21R	1.0962e-126	0.35925
CD8.Trm	HLA-E	0.0132349	0.346296
CD8.Trm	REL	1.88056e-97	0.34334
CD8.Trm	H3F3B	2.61702e-21	0.337209
CD8.Trm	ADGRE5	4.36893e-44	0.337162
CD8.Trm	DDIT4	5.76521e-45	0.335845
CD8.Trm	ANXA1	1.521e-08	0.334561
CD8.Trm	CRIP1	0.000329208	0.332703
CD8.Trm	SYTL3	8.39611e-104	0.327644
CD8.Trm	PTGER4	1.5819e-41	0.325626
CD8.Trm	RNF19A	5.53253e-94	0.323705
CD8.Trm	PDE4B	5.61746e-117	0.32166
CD8.Trm	TENT5C	6.57815e-74	0.32159
CD8.Trm	PTMA	1.59362e-104	0.320288
CD8.Trm	SELENOK	2.32597e-54	0.31364
CD8.Trm	HLA-C	6.0785e-73	0.312952
CD8.Trm	SLA2	3.37541e-130	0.312551
CD8.Trm	DNAJB6	1.16223e-84	0.311139
CD8.Trm	ATP6V0C	6.58202e-63	0.309034
CD8.Trm	EML4	4.34234e-52	0.305631
CD8.Trm	JMJD6	2.56238e-108	0.304378
CD8.Trm	CD69	4.34442e-28	0.303333
CD8.Trm	GNAS	6.15661e-51	0.302651
CD8.Trm	MCL1	1.44889e-55	0.302093
CD8.Trm	GUK1	4.13488e-86	0.300501
CD8.Trm	HLA-B	4.41881e-245	0.299091
CD8.Trm	DUSP4	4.44799e-90	0.293479
CD8.Trm	RBM8A	2.01023e-69	0.292906
CD8.Trm	HLA-A	3.99771e-214	0.292839
CD8.Trm	PDCD4	1.69769e-57	0.290062
CD8.Trm	IFRD1	5.71284e-54	0.287772
CD8.Trm	SAMSN1	9.10931e-05	0.287359
CD8.Trm	DDX3X	3.58101e-20	0.287259
CD8.Trm	YBX3	1.0979e-130	0.285368
CD8.Trm	PMAIP1	1.12464e-30	0.285339
CD8.Trm	ABHD17A	8.05424e-10	0.285123
CD8.Trm	GAPDH	2.28675e-89	0.284793
CD8.Trm	CD7	6.8365e-34	0.283884
CD8.Trm	DNAJA1	3.8648e-52	0.283468
CD8.Trm	SLC38A2	2.05667e-35	0.281836
CD8.Trm	CLEC2B	0.00699641	0.278339
CD8.Trm	EIF4G2	5.83998e-66	0.277661
CD8.Trm	RALGAPA1	3.96006e-87	0.277192
CD8.Trm	HLA-DRA	1.69103e-51	0.275197
CD8.Trm	NR4A3	1.09097e-105	0.274075
CD8.Trm	OASL	2.85556e-79	0.273151
CD8.Trm	PTP4A2	5.75074e-12	0.272376
CD8.Trm	CALR	2.194e-45	0.269922
CD8.Trm	HMGB2	1.94278e-90	0.26946
CD8.Trm	HERPUD2	3.03637e-64	0.269276
CD8.Trm	APMAP	3.92116e-17	0.268484
CD8.Trm	SFPQ	5.83806e-68	0.267735
CD8.Trm	ZFP36L2	4.9179e-42	0.267663
CD8.Trm	RAB5IF	0.00216461	0.26736
CD8.Trm	FOSB	2.96036e-33	0.260705
CD8.Trm	AUTS2	4.91818e-111	0.260269
CD8.Trm	LEPROTL1	3.04686e-22	0.259588
CD8.Trm	RUNX3	2.76649e-65	0.259352
CD8.Trm	HERPUD1	1.59208e-66	0.259102
CD8.Trm	MT-ATP8	2.95241e-05	0.258168
CD8.Trm	XCL2	8.01409e-67	0.256746
CD8.Trm	SH3BGRL3	4.69092e-07	0.254876
CD8.Trm	CIB1	5.10364e-66	0.253917
CD8.Trm	PPP1R16B	5.45356e-82	0.250388
CD8.Trm	STK17B	5.5603e-46	0.250217
CD8.Trm	ARHGDIB	2.83329e-31	0.249484
CD8.Trm	CD96	3.61128e-22	0.248647
CD8.Trm	CD44	3.11236e-44	0.247285
CD8.Trm	CYCS	7.11274e-28	0.24476
CD8.Trm	SH2D2A	4.32144e-16	0.244283
CD8.Trm	PRDX6	3.85248e-80	0.243423
CD8.Trm	SIK3	8.24671e-47	0.243118
CD8.Trm	HLA-DRB5	1.71899e-44	0.242847
CD8.Trm	CDK17	7.70191e-51	0.239504
CD8.Trm	IDI1	9.82789e-62	0.237827
CD8.Trm	AOAH	1.85695e-50	0.236952
CD8.Trm	JUNB	3.32339e-10	0.236638
CD8.Trm	SLC2A3	4.0231e-29	0.236208
CD8.Trm	MATK	6.76499e-49	0.23562
CD8.Trm	YWHAZ	7.57484e-43	0.234843
CD8.Trm	BZW1	1.70678e-30	0.234568
CD8.Trm	EFHD2	3.55994e-53	0.23371
CD8.Trm	RANBP2	1.13125e-42	0.229346
CD8.Trm	MAPK1IP1L	3.07588e-42	0.228428
CD8.Trm	CALM1	1.80577e-56	0.22766
CD8.Trm	TUBB4B	2.18944e-44	0.227408
CD8.Trm	SLBP	1.18459e-68	0.226754
CD8.Trm	HSPH1	7.61007e-74	0.226585
CD8.Trm	VIM	0.000268404	0.226144
CD8.Trm	SLA	1.09987e-84	0.225472
CD8.Trm	STRAP	5.42193e-42	0.225005
CD8.Trm	CLK1	6.17363e-13	0.224957
CD8.Trm	F2R	2.19858e-67	0.224429
CD8.Trm	CMC2	4.13279e-79	0.224278
CD8.Trm	CD6	5.73895e-66	0.223856
CD8.Trm	FAM53B	2.69592e-30	0.221089
CD8.Trm	CTSC	5.38036e-07	0.220826
CD8.Trm	TMSB4X	2.50015e-35	0.219733
CD8.Trm	RBM39	2.15654e-28	0.219078
CD8.Trm	GNG2	2.39399e-39	0.218896
CD8.Trm	STK17A	1.66043e-29	0.218895
CD8.Trm	TUBA1B	1.21496e-06	0.21795
CD8.Trm	DDX24	1.34213e-54	0.217693
CD8.Trm	C12orf75	1.84772e-30	0.215527
CD8.Trm	PLK3	1.16378e-43	0.214172
CD8.Trm	ARID5A	1.7915e-54	0.214108
CD8.Trm	PTPN7	2.91898e-12	0.211653
CD8.Trm	EIF4A1	7.51017e-36	0.210629
CD8.Trm	TIPARP	1.32215e-51	0.210489
CD8.Trm	HLA-DMA	1.61566e-73	0.210201
CD8.Trm	BRD2	3.04659e-31	0.209799
CD8.Trm	GSPT1	2.32554e-15	0.209769
CD8.Trm	CALM2	1.29685e-56	0.209747
CD8.Trm	ELF1	3.53334e-36	0.209325
CD8.Trm	PLP2	1.03113e-09	0.208021
CD8.Trm	CEMIP2	1.87004e-60	0.207285
CD8.Trm	PTPN22	1.525e-14	0.207244
CD8.Trm	TUBA1A	4.83071e-14	0.205007
CD8.Trm	ITM2A	2.63515e-54	0.203818
CD8.Trm	SRSF5	1.29508e-43	0.203768
CD8.Trm	IDH2	3.76836e-10	0.203434
CD8.Trm	POMP	8.61445e-58	0.203286
CD8.Trm	SUB1	4.24818e-53	0.203282
CD8.Trm	PER1	1.79006e-26	0.201631
CD8.Trm	PPIB	8.79347e-05	0.200503
CD8.Trm	NCL	0.0195729	0.199038
CD8.Trm	GZMB	4.06401e-08	0.19811
CD8.Trm	KLRD1	3.09828e-25	0.198007
CD8.Trm	SYNE1	9.10467e-06	0.197983
CD8.Trm	FABP5	1.72595e-69	0.197176
CD8.Trm	CRTAM	1.64171e-58	0.19601
CD8.Trm	EPC1	9.64065e-16	0.195722
CD8.Trm	ARL6IP1	7.47053e-40	0.195673
CD8.Trm	IFNG	2.93564e-48	0.193671
CD8.Trm	NBEAL2	1.60182e-09	0.192463
CD8.Trm	GADD45B	6.23023e-36	0.191092
CD8.Trm	FOSL2	2.24605e-48	0.190527
CD8.Trm	PLEK	0.0555371	0.190271
CD8.Trm	EMD	2.77361e-29	0.190109
CD8.Trm	HAUS3	4.33309e-41	0.189408
CD8.Trm	P2RY8	5.37967e-57	0.189277
CD8.Trm	ID2	2.03251e-20	0.18917
CD8.Trm	SERTAD1	3.37992e-88	0.188889
CD8.Trm	BCLAF1	3.25629e-15	0.188281
CD8.Trm	HNRNPH3	4.02152e-28	0.18626
CD8.Trm	SAP18	1.46904e-36	0.185903
CD8.Trm	USP36	5.78072e-33	0.185546
CD8.Trm	CITED2	2.85842e-11	0.185493
CD8.Trm	DCTN3	1.76745e-06	0.183851
CD8.Trm	NFATC2	1.27977e-37	0.183673
CD8.Trm	ACTN4	2.50591e-26	0.181339
CD8.Trm	CHCHD2	7.66041e-44	0.181295
CD8.Trm	LINC02446	1.36806e-05	0.180989
CD8.Trm	PLEKHA2	5.37074e-47	0.180964
CD8.Trm	PPDPF	9.34417e-44	0.180376
CD8.Trm	MAP1LC3B	1.49758e-49	0.179814
CD8.Trm	NR3C1	7.83696e-30	0.179507
CD8.Trm	SH2D1A	2.70566e-39	0.178969
CD8.Trm	JOSD1	7.4584e-44	0.178302
CD8.Trm	ZBTB1	5.13086e-26	0.177897
CD8.Trm	SRRM1	3.35272e-19	0.17703
CD8.Trm	HNRNPL	1.1297e-47	0.176795
CD8.Trm	PSMA7	7.73707e-40	0.175929
CD8.Trm	ARHGDIA	1.77918e-36	0.174768
CD8.Trm	NUP98	1.22238e-35	0.174255
CD8.Trm	RBM3	2.51017e-33	0.173963
CD8.Trm	CYTOR	1.46904e-11	0.173753
CD8.Trm	SLC3A2	2.81357e-33	0.172212
CD8.Trm	PDZD8	3.00079e-37	0.171667
CD8.Trm	ARF1	1.42768e-40	0.171127
CD8.Trm	HSPA9	1.74708e-29	0.170768
CD8.Trm	ELL2	3.07095e-32	0.170445
CD8.Trm	CDC42SE2	6.21403e-19	0.169942
CD8.Trm	ARHGAP26	3.23759e-06	0.169937
CD8.Trm	NR1H2	1.91477e-55	0.169834
CD8.Trm	UBE2A	5.36181e-44	0.16975
CD8.Trm	SRSF3	1.19958e-13	0.169267
CD8.Trm	CORO7	1.00337e-17	0.168003
CD8.Trm	SCAND1	3.77049e-28	0.167779
CD8.Trm	HNRNPUL1	3.05621e-42	0.167293
CD8.Trm	CCL4L2	5.65404e-30	0.167205
CD8.Trm	P4HB	7.52899e-05	0.166901
CD8.Trm	HLA-DQA1	3.11467e-26	0.16652
CD8.Trm	CYBA	3.52019e-07	0.166247
CD8.Trm	ATP5F1B	3.40249e-31	0.165997
CD8.Trm	B3GNT2	2.64084e-49	0.165808
CD8.Trm	FUS	4.88418e-13	0.165682
CD8.Trm	VPS37B	1.72746e-34	0.165647
CD8.Trm	ATP1B3	5.68373e-29	0.165463
CD8.Trm	BTG3	9.02948e-16	0.165366
CD8.Trm	CCNL1	2.05283e-13	0.165013
CD8.Trm	CCDC12	2.98053e-33	0.164491
CD8.Trm	DYNLL1	6.06738e-08	0.163335
CD8.Trm	RGS2	7.95213e-31	0.163306
CD8.Trm	KRT10	2.59083e-37	0.163244
CD8.Trm	ARPC2	1.08124e-31	0.161331
CD8.Trm	CSNK1D	1.18824e-42	0.158677
CD8.Trm	RAB5C	1.63939e-31	0.158318
CD8.Trm	KDM6B	1.783e-46	0.157818
CD8.Trm	LINC-PINT	0.0238637	0.157794
CD8.Trm	APOBEC3G	2.04882e-28	0.157661
CD8.Trm	XCL1	6.19196e-46	0.157551
CD8.Trm	PAIP2	1.7953e-19	0.157274
CD8.Trm	SURF4	2.20393e-47	0.157179
CD8.Trm	PFDN2	9.28848e-43	0.156091
CD8.Trm	REEP5	5.80798e-32	0.156069
CD8.Trm	BUD31	8.05238e-22	0.155117
CD8.Trm	TERF2IP	1.2953e-33	0.154807
CD8.Trm	HSPE1	4.11098e-16	0.154733
CD8.Trm	TUBB2A	9.97771e-35	0.154685
CD8.Trm	ARF5	0.0335578	0.154478
CD8.Trm	AMD1	6.12319e-25	0.154102
CD8.Trm	HMGN2	1.63892e-05	0.154066
CD8.Trm	UBE2D3	2.33201e-32	0.153909
CD8.Trm	BCAS2	6.60391e-09	0.153604
CD8.Trm	KPNA2	2.12494e-33	0.153233
CD8.Trm	GYG1	1.55071e-28	0.151597
CD8.Trm	LAPTM4A	3.56913e-24	0.151474
CD8.Trm	OCIAD2	1.15248e-10	0.150596
CD8.Trm	SAMD3	0.000439925	0.150223
CD8.Trm	EIF5	2.02063e-14	0.149781
CD8.Trm	TNFRSF1B	2.93622e-33	0.149486
CD8.Trm	PIM3	2.56356e-08	0.149414
CD8.Trm	SRRM2	1.69418e-17	0.149151
CD8.Trm	DKK3	2.41367e-53	0.148653
CD8.Trm	VAMP2	2.76749e-19	0.148572
CD8.Trm	BCL7B	9.94083e-28	0.148505
CD8.Trm	LSP1	0.0487904	0.148006
CD8.Trm	YIPF5	1.78315e-40	0.146887
CD8.Trm	LYST	5.68246e-27	0.146783
CD8.Trm	MAPKAPK2	2.6825e-38	0.146667
CD8.Trm	HNRNPC	2.58487e-16	0.146611
CD8.Trm	NOCT	1.16373e-55	0.146171
CD8.Trm	MORF4L1	1.35931e-25	0.144588
CD8.Trm	SNRPB	2.846e-38	0.144501
CD8.Trm	JMJD1C	2.873e-27	0.144435
CD8.Trm	ZDHHC7	4.69946e-51	0.144401
CD8.Trm	KMT2E	9.36513e-10	0.144086
CD8.Trm	SKP1	5.06978e-22	0.143616
CD8.Trm	KLRB1	0.000320979	0.143454
CD8.Trm	MCOLN2	1.27175e-28	0.142952
CD8.Trm	AKAP13	4.31285e-07	0.142563
CD8.Trm	DBF4	8.28559e-41	0.142372
CD8.Trm	LAPTM5	2.0042e-14	0.142138
CD8.Trm	MXD4	2.63377e-45	0.141642
CD8.Trm	UBB	1.71724e-27	0.141583
CD8.Trm	EIF4A3	1.23922e-26	0.141429
CD8.Trm	PSMB6	1.59096e-23	0.141288
CD8.Trm	GLCCI1	5.27022e-61	0.141275
CD8.Trm	METRNL	6.67441e-85	0.140891
CD8.Trm	ITM2C	1.74848e-39	0.140834
CD8.Trm	TOP1	6.97426e-29	0.140781
CD8.Trm	RAB22A	3.38241e-32	0.14069
CD8.Trm	DNAJC1	8.02873e-06	0.140571
CD8.Trm	ZC3H12A	3.74514e-23	0.140179
CD8.Trm	NEU1	1.65277e-31	0.140092
CD8.Trm	TRMT112	8.65488e-39	0.139905
CD8.Trm	LPCAT1	1.76881e-05	0.139879
CD8.Trm	ABLIM1	2.01102e-09	0.139698
CD8.Trm	PDE4D	9.02202e-11	0.138972
CD8.Trm	INSIG1	8.02252e-29	0.138932
CD8.Trm	MSN	3.4416e-12	0.138547
CD8.Trm	EEF1D	0.000640084	0.138069
CD8.Trm	MRPL54	3.42006e-32	0.136894
CD8.Trm	RSRC2	4.87741e-14	0.136873
CD8.Trm	MYL6	4.7158e-24	0.136337
CD8.Trm	MPZL3	5.87895e-21	0.135978
CD8.Trm	MXRA7	2.49497e-47	0.135672
CD8.Trm	ALG13	1.00715e-12	0.135661
CD8.Trm	HLA-DQB1	3.62368e-25	0.135385
CD8.Trm	DNTTIP2	5.23499e-29	0.13523
CD8.Trm	RELL1	2.78783e-31	0.135089
CD8.Trm	FNBP1	2.07613e-09	0.134766
CD8.Trm	USP16	1.22949e-27	0.134238
CD8.Trm	FGFBP2	5.02969e-33	0.134192
CD8.Trm	EIF1AX	3.52952e-23	0.134054
CD8.Trm	TPST2	0.000386845	0.13385
CD8.Trm	GTF2B	4.40963e-23	0.133164
CD8.Trm	ETF1	1.51216e-28	0.132926
CD8.Trm	RIOK3	7.80943e-15	0.132746
CD8.Trm	UBE2B	1.19834e-14	0.132576
CD8.Trm	ATG2A	3.77845e-32	0.132206
CD8.Trm	WSB1	1.02221e-06	0.131792
CD8.Trm	GYPC	5.71159e-05	0.131688
CD8.Trm	SNU13	2.60374e-22	0.131545
CD8.Trm	ISCA1	7.82763e-25	0.131179
CD8.Trm	EMC7	2.70239e-20	0.130976
CD8.Trm	C9orf78	1.19849e-25	0.130829
CD8.Trm	DBI	2.72405e-07	0.130789
CD8.Trm	PRKX	9.81011e-41	0.130761
CD8.Trm	N4BP1	2.42335e-32	0.130722
CD8.Trm	ALYREF	3.67447e-24	0.13071
CD8.Trm	AKNA	5.14794e-16	0.130619
CD8.Trm	DHX36	5.7574e-32	0.130477
CD8.Trm	DDX39A	5.61884e-20	0.130065
CD8.Trm	SIPA1	3.56232e-36	0.130012
CD8.Trm	TMX4	0.000216596	0.129959
CD8.Trm	ARHGEF7	1.95007e-13	0.129575
CD8.Trm	DAZAP2	3.0704e-22	0.129536
CD8.Trm	FCRL6	1.28605e-29	0.129202
CD8.Trm	G3BP2	3.69804e-11	0.128754
CD8.Trm	MAGOH	6.03304e-21	0.128578
CD8.Trm	CD5	4.29379e-24	0.128415
CD8.Trm	SF3B5	7.88116e-22	0.12817
CD8.Trm	ENY2	6.68449e-19	0.128115
CD8.Trm	HNRNPA0	1.55901e-16	0.127889
CD8.Trm	NEDD9	1.18545e-07	0.127143
CD8.Trm	FAM160B1	1.91566e-37	0.127044
CD8.Trm	DNAJC8	0.0933589	0.12588
CD8.Trm	SAFB2	1.37205e-15	0.125751
CD8.Trm	PREX1	3.92246e-15	0.125403
CD8.Trm	SF3B6	3.82333e-23	0.125387
CD8.Trm	MAPRE2	8.87098e-19	0.12537
CD8.Trm	ITPRIP	3.42006e-32	0.125352
CD8.Trm	COX7B	2.24248e-09	0.125181
CD8.Trm	EOMES	1.01316e-41	0.12503
CD8.Trm	LAMTOR5	2.14084e-29	0.124821
CD8.Trm	TSEN54	2.53602e-26	0.123608
CD8.Trm	RHBDD2	8.34263e-09	0.123519
CD8.Trm	TRAF4	1.00462e-45	0.122346
CD8.Trm	BHLHE40	2.13056e-07	0.122157
CD8.Trm	DUSP10	6.81219e-47	0.122104
CD8.Trm	TC2N	3.08217e-08	0.121854
CD8.Trm	TBX21	1.21428e-27	0.121661
CD8.Trm	COX6A1	1.06809e-16	0.121448
CD8.Trm	ZNF276	9.55101e-07	0.121431
CD8.Trm	TCF25	3.2591e-17	0.121101
CD8.Trm	SELK	0.000350524	0.121042
CD8.Trm	CLTB	8.79887e-27	0.120335
CD8.Trm	VCP	2.11664e-14	0.119488
CD8.Trm	SETD2	3.61291e-23	0.119307
CD8.Trm	TMEM50A	8.65219e-07	0.119091
CD8.Trm	LAG3	3.77224e-13	0.118854
CD8.Trm	GNLY	0.00587144	0.118752
CD8.Trm	CNOT2	3.10236e-17	0.118714
CD8.Trm	UAP1	3.13824e-26	0.118075
CD8.Trm	CHIC2	1.49684e-15	0.117997
CD8.Trm	PPP1R14B	1.07443e-32	0.11794
CD8.Trm	STAT5A	1.4927e-38	0.117843
CD8.Trm	S1PR5	2.80337e-16	0.117489
CD8.Trm	RLF	2.9088e-18	0.117373
CD8.Trm	HOPX	3.25261e-07	0.117218
CD8.Trm	ALDOA	5.46403e-24	0.117144
CD8.Trm	PRF1	1.51631e-05	0.11714
CD8.Trm	TMEM87A	4.59355e-19	0.117085
CD8.Trm	SERPINB9	3.24744e-24	0.116994
CD8.Trm	HSP90AB1	1.93252e-11	0.116866
CD8.Trm	SERINC1	2.58082e-21	0.116786
CD8.Trm	ATP8A1	1.52008e-15	0.116517
CD8.Trm	MT-ND1	0.0995934	0.116074
CD8.Trm	SDCBP	2.89777e-24	0.116073
CD8.Trm	DNAJB11	2.69236e-08	0.115941
CD8.Trm	CD63	9.06795e-05	0.115898
CD8.Trm	ARIH1	8.99775e-07	0.115895
CD8.Trm	ATF3	5.83535e-30	0.115724
CD8.Trm	KCTD20	4.60276e-09	0.115718
CD8.Trm	WTAP	4.93242e-21	0.115613
CD8.Trm	SIRT2	7.94069e-30	0.115109
CD8.Trm	NAA50	2.03438e-27	0.11499
CD8.Trm	DERL2	1.67994e-19	0.11475
CD8.Trm	STAT4	1.36052e-10	0.114689
CD8.Trm	KLRG1	1.2137e-07	0.114646
CD8.Trm	CWC25	2.01873e-20	0.114615
CD8.Trm	CCL3	1.46241e-13	0.114084
CD8.Trm	MIDN	5.7508e-31	0.114015
CD8.Trm	MACO1	8.2764e-29	0.112517
CD8.Trm	ARF4	7.58496e-17	0.112506
CD8.Trm	SLC25A3	2.64973e-23	0.112229
CD8.Trm	PSMD7	5.71615e-14	0.112003
CD8.Trm	PPP2CA	6.2159e-14	0.111529
CD8.Trm	HEXIM1	1.63439e-12	0.111423
CD8.Trm	TRAPPC10	8.78294e-19	0.111334
CD8.Trm	PFKFB3	2.3219e-25	0.111268
CD8.Trm	ARL4A	0.000460361	0.110788
CD8.Trm	MAP3K2	2.2783e-16	0.110439
CD8.Trm	HBB	2.78912e-06	0.11027
CD8.Trm	BTG2	4.6069e-11	0.110052
CD8.Trm	SDF2L1	2.93499e-15	0.108937
CD8.Trm	ZNF644	2.22777e-19	0.108724
CD8.Trm	ALOX5AP	0.0321005	0.108679
CD8.Trm	COPS8	2.84856e-15	0.108621
CD8.Trm	CD99	2.64721e-14	0.108367
CD8.Trm	DUSP5	7.9539e-18	0.108011
CD8.Trm	TOM1	1.23221e-24	0.107804
CD8.Trm	TMF1	3.4559e-26	0.107798
CD8.Trm	SNRPG	1.98147e-17	0.107616
CD8.Trm	CDV3	4.99867e-18	0.107518
CD8.Trm	IRF1	0.000959052	0.107382
CD8.Trm	PTBP1	9.04281e-13	0.107211
CD8.Trm	ARIH2	1.03939e-16	0.107126
CD8.Trm	RELB	8.80809e-14	0.106896
CD8.Trm	STAU1	6.35696e-21	0.10686
CD8.Trm	ZFAND5	1.25198e-11	0.106833
CD8.Trm	MAFF	6.4458e-24	0.106601
CD8.Trm	RAC1	1.78745e-20	0.106164
CD8.Trm	UBE2E3	5.43439e-07	0.106137
CD8.Trm	RCE1	1.44e-24	0.10597
CD8.Trm	TLE3	8.54784e-38	0.105938
CD8.Trm	STX11	3.70214e-37	0.105901
CD8.Trm	IFNGR1	1.77591e-21	0.10588
CD8.Trm	SELENOT	4.74631e-21	0.105876
CD8.Trm	MPC2	5.1654e-11	0.105822
CD8.Trm	CFAP20	8.04926e-09	0.105625
CD8.Trm	PDCL3	4.00634e-19	0.105594
CD8.Trm	NSMCE3	1.13317e-18	0.105544
CD8.Trm	TBC1D2B	6.8526e-22	0.105418
CD8.Trm	RFTN1	2.46182e-23	0.105381
CD8.Trm	MAPRE1	3.46377e-14	0.105204
CD8.Trm	MARK3	0.000243471	0.105103
CD8.Trm	CNOT6L	9.3133e-20	0.105068
CD8.Trm	AL118516.1	2.90449e-15	0.104873
CD8.Trm	MRPL47	5.41553e-27	0.104653
CD8.Trm	FBXO7	1.06898e-12	0.104618
CD8.Trm	DNAJC3	4.90668e-25	0.104538
CD8.Trm	ABI3	2.60786e-17	0.104201
CD8.Trm	PARD6G	4.42221e-70	0.104152
CD8.Trm	SRP14	7.98259e-15	0.104141
CD8.Trm	TP53INP2	3.15806e-51	0.103829
CD8.Trm	DDX3Y	1.0072e-20	0.10374
CD8.Trm	SAR1A	8.89647e-25	0.103429
CD8.Trm	ELOC	1.34674e-16	0.102493
CD8.Trm	LRMP	2.92315e-26	0.102403
CD8.Trm	SLC1A5	2.53389e-40	0.102215
CD8.Trm	RBM25	1.10872e-09	0.102172
CD8.Trm	YTHDF2	1.0433e-15	0.102039
CD8.Trm	CDKN1A	1.14922e-13	0.101949
CD8.Trm	SPON2	8.40126e-07	0.10186
CD8.Trm	PGRMC2	1.8166e-31	0.101639
CD8.Trm	PTS	3.42639e-18	0.10129
CD8.Trm	PHF1	3.67821e-12	0.100949
CD8.Trm	EWSR1	3.43209e-10	0.100882
CD8.Trm	RIC8A	3.05615e-33	0.100839
CD8.Trm	TGFBR3	7.97306e-13	0.100608
CD8.Trm	WHRN	9.77438e-27	0.100546
CD8.Trm	TPM3	0.00645138	0.100311
CD8.Trm	HNRNPLL	1.75705e-18	0.100251
CD8.Trm	SH3TC1	7.84538e-31	0.0999381
CD8.Trm	GSTP1	2.82886e-07	0.0997148
CD8.Trm	DNAJC2	2.52818e-21	0.0995111
CD8.Trm	KDM2A	0.00211977	0.0992657
CD8.Trm	MFSD10	0.00151424	0.0986532
CD8.Trm	LSM14B	5.42193e-42	0.0985862
CD8.Trm	AP3S1	1.61678e-22	0.0982174
CD8.Trm	SERTAD3	2.31421e-15	0.0981955
CD8.Trm	PLIN2	2.14772e-10	0.0981767
CD8.Trm	CHPT1	7.35898e-31	0.0980341
CD8.Trm	SRSF10	1.21755e-11	0.0979208
CD8.Trm	NRBP1	8.46488e-10	0.0979064
CD8.Trm	MYL12B	4.8872e-15	0.0978057
CD8.Trm	ZC3H15	8.87164e-10	0.0977765
CD8.Trm	DDX6	8.75755e-08	0.0976838
CD8.Trm	HMGB1	8.70678e-11	0.0976813
CD8.Trm	VAV3	3.82333e-23	0.0969618
CD8.Trm	CCSER2	9.14961e-19	0.0969451
CD8.Trm	CD160	9.23974e-25	0.0968725
CD8.Trm	NASP	6.97561e-15	0.096796
CD8.Trm	NFKB1	4.438e-10	0.0964469
CD8.Trm	TMEM259	1.07396e-20	0.0963928
CD8.Trm	HNRNPK	1.07782e-08	0.0961024
CD8.Trm	SLC35E1	1.00744e-33	0.095877
CD8.Trm	TRAM1	2.36378e-07	0.0958316
CD8.Trm	BUD23	1.3726e-24	0.0957832
CD8.Trm	SLC38A1	4.96157e-11	0.0957249
CD8.Trm	RASGEF1B	1.86201e-25	0.0956374
CD8.Trm	PSME4	9.33003e-19	0.0955165
CD8.Trm	AGO2	2.6372e-21	0.0954198
CD8.Trm	SOCS1	2.50309e-13	0.0949029
CD8.Trm	CLIC3	2.82285e-15	0.0948104
CD8.Trm	TNFSF9	1.22638e-26	0.0947004
CD8.Trm	SRPRA	2.03842e-12	0.0946751
CD8.Trm	FGFR1OP2	0.000537276	0.0943792
CD8.Trm	TMEM183A	7.94174e-15	0.0942134
CD8.Trm	RHOB	1.45603e-13	0.0942032
CD8.Trm	COL6A2	4.97887e-09	0.0939344
CD8.Trm	CAMK1D	0.000474156	0.0938445
CD8.Trm	BLOC1S2	8.23574e-19	0.0937387
CD8.Trm	PER2	2.26164e-33	0.0935443
CD8.Trm	NDUFAB1	0.0653397	0.0931911
CD8.Trm	FAM102A	6.11454e-22	0.0931598
CD8.Trm	IER5	1.39558e-06	0.0931038
CD8.Trm	TBCD	5.20414e-22	0.0925663
CD8.Trm	NFKBIB	2.55113e-12	0.0924127
CD8.Trm	PITHD1	2.65798e-12	0.0921598
CD8.Trm	ZPR1	5.07416e-16	0.0919892
CD8.Trm	CHD2	0.000127638	0.0918163
CD8.Trm	GLUL	6.40733e-13	0.0917616
CD8.Trm	MLF1	1.18983e-17	0.0916754
CD8.Trm	AFF4	4.12137e-05	0.091349
CD8.Trm	EMB	0.00104967	0.0912428
CD8.Trm	AKIRIN1	7.21609e-12	0.091212
CD8.Trm	RHOC	2.15686e-11	0.0911591
CD8.Trm	AL135905.2	1.22311e-16	0.0910906
CD8.Trm	OSBPL7	2.5746e-05	0.0910688
CD8.Trm	TNF	1.58637e-11	0.0909883
CD8.Trm	SNRNP200	4.80737e-12	0.0906466
CD8.Trm	SMS	4.38102e-08	0.0906353
CD8.Trm	MTFP1	5.11862e-18	0.0903251
CD8.Trm	THUMPD1	0.0526425	0.0900465
CD8.Trm	PTPRE	4.22777e-18	0.09002
CD8.Trm	CKAP2	5.70398e-20	0.0899326
CD8.Trm	PITPNC1	9.95356e-13	0.0897432
CD8.Trm	SF3B2	8.5853e-08	0.0896354
CD8.Trm	CCDC93	4.51369e-11	0.0895064
CD8.Trm	RNF139	3.0935e-16	0.0892597
CD8.Trm	VDAC2	1.30216e-12	0.0891992
CD8.Trm	MTDH	1.88216e-07	0.0890872
CD8.Trm	SPOCK2	1.88198e-06	0.0890865
CD8.Trm	CBLB	1.0101e-05	0.0890613
CD8.Trm	ZNF217	0.00455196	0.0889671
CD8.Trm	HSPD1	8.59068e-10	0.0888168
CD8.Trm	MAP2K2	0.00260451	0.088543
CD8.Trm	EIF4EBP1	6.94486e-35	0.0883844
CD8.Trm	PSMD8	7.05176e-14	0.0880727
CD8.Trm	TACC1	6.63563e-09	0.0880484
CD8.Trm	PBX4	0.00178317	0.0880052
CD8.Trm	TBCC	3.15321e-12	0.087923
CD8.Trm	KLHL18	1.10088e-16	0.0878314
CD8.Trm	AC020916.1	4.85738e-08	0.0876492
CD8.Trm	GALNT11	1.08784e-24	0.087062
CD8.Trm	MOB1A	0.000933078	0.086907
CD8.Trm	OTULIN	2.74778e-29	0.0867677
CD8.Trm	TOMM20	0.0526425	0.0866288
CD8.Trm	CD244	0.000224069	0.0865296
CD8.Trm	DTHD1	9.70339e-16	0.0863675
CD8.Trm	CHD1	2.03581e-09	0.086296
CD8.Trm	EMC3	1.69134e-11	0.0860801
CD8.Trm	SAP30BP	2.75685e-13	0.086032
CD8.Trm	WBP11	1.67689e-09	0.0860317
CD8.Trm	RNF138	3.99175e-08	0.0859689
CD8.Trm	GLUD1	5.7374e-12	0.0858679
CD8.Trm	MAZ	0.0391546	0.0858622
CD8.Trm	RARA	7.85745e-11	0.0855364
CD8.Trm	RALGDS	1.60731e-06	0.0853984
CD8.Trm	ARAP2	1.29686e-07	0.0852524
CD8.Trm	TAX1BP1	1.3489e-11	0.0852132
CD8.Trm	FKBP11	4.60133e-10	0.0851755
CD8.Trm	CUL3	2.27853e-08	0.0846432
CD8.Trm	GALNT3	9.41565e-11	0.0846215
CD8.Trm	FAM46C	0.000104033	0.0845772
CD8.Trm	GTDC1	8.10957e-18	0.0841584
CD8.Trm	FDX1	3.38308e-21	0.0841537
CD8.Trm	SH3GLB1	1.06233e-07	0.0841167
CD8.Trm	ATP6V0D1	9.15759e-12	0.0840903
CD8.Trm	PPP2R2B	5.94595e-12	0.0838716
CD8.Trm	SEC61G	5.99564e-05	0.083818
CD8.Trm	RHEB	9.19265e-10	0.0835782
CD8.Trm	AREG	2.11017e-18	0.083522
CD8.Trm	TRGC2	8.63414e-08	0.0832873
CD8.Trm	CDC123	5.03045e-06	0.0832073
CD8.Trm	SS18L2	3.83991e-09	0.0831692
CD8.Trm	SUPT5H	3.40439e-10	0.0830256
CD8.Trm	TP53BP2	8.64622e-12	0.0827949
CD8.Trm	LRPAP1	1.61435e-09	0.082691
CD8.Trm	ADRB2	6.86192e-22	0.0826848
CD8.Trm	CDK11A	7.06981e-16	0.0826604
CD8.Trm	IL2RB	1.11993e-05	0.0825882
CD8.Trm	SMARCA5	3.57001e-06	0.0825647
CD8.Trm	APOBEC3C	0.063366	0.0824664
CD8.Trm	MED10	1.48737e-06	0.0822232
CD8.Trm	DNAJB9	1.22723e-10	0.0822084
CD8.Trm	GET4	2.7787e-21	0.0821742
CD8.Trm	RNF7	1.43185e-09	0.0821644
CD8.Trm	PTTG1	1.43877e-18	0.0821091
CD8.Trm	CAMTA1	0.0281391	0.0820924
CD8.Trm	YWHAQ	0.0308988	0.0819952
CD8.Trm	C16orf72	1.08928e-09	0.081849
CD8.Trm	CHMP1B	5.91593e-13	0.0816636
CD8.Trm	RAB11A	0.0183402	0.0816542
CD8.Trm	TOX	2.63838e-06	0.0809998
CD8.Trm	BCL9L	7.25267e-09	0.0808824
CD8.Trm	TM9SF3	4.57919e-12	0.0807588
CD8.Trm	GNA13	9.08818e-15	0.0805659
CD8.Trm	GPR137B	4.73257e-15	0.0804464
CD8.Trm	CEBPZ	8.97931e-11	0.080293
CD8.Trm	TXN	0.0409379	0.0802343
CD8.Trm	PSMB1	1.78279e-06	0.0799051
CD8.Trm	AKIRIN2	2.55206e-09	0.0798694
CD8.Trm	CKS2	1.03056e-07	0.0798101
CD8.Trm	PMF1	6.96664e-15	0.0798058
CD8.Trm	TFDP2	5.9813e-05	0.0796306
CD8.Trm	MATR3-1	1.60798e-08	0.0795775
CD8.Trm	OSER1	4.81595e-08	0.0795012
CD8.Trm	HNRNPM	0.000145276	0.0794718
CD8.Trm	SFT2D1	0.0262427	0.0794647
CD8.Trm	SF3A1	5.02566e-12	0.0794309
CD8.Trm	LMNB1	5.25765e-20	0.0794207
CD8.Trm	OAT	2.73413e-22	0.0793312
CD8.Trm	YBX1	1.05842e-05	0.0788716
CD8.Trm	SRM	1.57315e-18	0.0788002
CD8.Trm	GPCPD1	4.3623e-06	0.0787487
CD8.Trm	IVNS1ABP	1.00045e-06	0.0786721
CD8.Trm	RNF168	3.5027e-11	0.0784131
CD8.Trm	DDA1	7.13465e-14	0.0780692
CD8.Trm	PRKCH	2.7819e-07	0.0779947
CD8.Trm	SNRPD1	1.8506e-06	0.0779795
CD8.Trm	POLR2A	4.86819e-07	0.0778082
CD8.Trm	PTPRJ	4.694e-15	0.0777567
CD8.Trm	ELL	1.93878e-18	0.0776953
CD8.Trm	ETV3	7.96946e-14	0.0772742
CD8.Trm	TIGAR	5.60916e-17	0.0771667
CD8.Trm	CCNK	4.73002e-05	0.0770377
CD8.Trm	MOB4	7.53091e-08	0.0769651
CD8.Trm	MYLIP	2.34706e-11	0.0768404
CD8.Trm	RAB8B	0.000611483	0.0762362
CD8.Trm	FAR1	3.73488e-05	0.0761692
CD8.Trm	VDAC1	1.01888e-16	0.0760739
CD8.Trm	RBBP6	2.31737e-05	0.076054
CD8.Trm	ISG20L2	9.95514e-09	0.0757806
CD8.Trm	ERVK3-1	4.1829e-13	0.0756484
CD8.Trm	CMTM6	0.0174397	0.0754356
CD8.Trm	LYAR	1.24942e-06	0.075229
CD8.Trm	MAP3K8	3.32631e-07	0.0749613
CD8.Trm	PECAM1	1.67136e-11	0.0748639
CD8.Trm	FOXO1	6.03884e-11	0.0748254
CD8.Trm	NELFCD	1.71493e-11	0.0744202
CD8.Trm	RAB1B	3.06582e-07	0.0744039
CD8.Trm	B4GALT1	2.81277e-09	0.074403
CD8.Trm	CDC73	1.7696e-08	0.0743303
CD8.Trm	SON	2.11834e-05	0.0743232
CD8.Trm	RAN	0.00185248	0.0742778
CD8.Trm	NDUFA9	8.58015e-15	0.0742749
CD8.Trm	RNF11	2.80326e-11	0.0740025
CD8.Trm	XRCC6	3.35243e-10	0.0739144
CD8.Trm	IRF2BP2	0.0151661	0.0737251
CD8.Trm	USP11	2.63935e-08	0.0736101
CD8.Trm	BCL2A1	3.95394e-11	0.0732435
CD8.Trm	BEST1	1.62669e-07	0.0726113
CD8.Trm	MVB12B	9.20986e-13	0.0725438
CD8.Trm	DCTN6	4.77255e-05	0.0723215
CD8.Trm	CTPS1	5.78167e-23	0.0721707
CD8.Trm	HDGF	1.15607e-13	0.0718753
CD8.Trm	TSC22D2	3.00447e-10	0.0717541
CD8.Trm	RNF166	3.62573e-08	0.071673
CD8.Trm	ITGAV	4.22179e-27	0.0716447
CD8.Trm	TXNL4A	1.09952e-07	0.071562
CD8.Trm	RTF1	5.81071e-06	0.0712284
CD8.Trm	ADRM1	4.13242e-08	0.071165
CD8.Trm	CRYBG1	5.35839e-06	0.0711111
CD8.Trm	PRELID3B	5.6984e-09	0.0709723
CD8.Trm	COX7A2	1.81718e-06	0.070944
CD8.Trm	FBXW7	0.0672817	0.0709044
CD8.Trm	COPB1	2.92183e-13	0.0708395
CD8.Trm	SLC15A4	2.70401e-06	0.0708059
CD8.Trm	EDRF1	0.0808326	0.070804
CD8.Trm	TSPYL1	0.00553753	0.0707961
CD8.Trm	FZR1	9.55998e-23	0.0707913
CD8.Trm	FAM133B	1.98832e-06	0.070701
CD8.Trm	GPR132	4.62892e-18	0.0706921
CD8.Trm	MED26	5.13195e-20	0.0706719
CD8.Trm	ADA	2.03288e-05	0.0705774
CD8.Trm	RAB2A	2.23084e-08	0.0705388
CD8.Trm	GTPBP1	1.9735e-11	0.0705233
CD8.Trm	RB1CC1	4.63401e-11	0.0704944
CD8.Trm	RASSF1	0.000507641	0.0703437
CD8.Trm	PIK3AP1	8.25959e-09	0.0701914
CD8.Trm	ZFYVE28	3.76376e-13	0.0701309
CD8.Trm	BCL3	0.000270168	0.0700463
CD8.Trm	ACBD3	9.60246e-08	0.0699311
CD8.Trm	BAZ1A	0.000108889	0.069931
CD8.Trm	HSPA13	9.20196e-09	0.0697136
CD8.Trm	ITCH	0.0311892	0.0697058
CD8.Trm	NANS	7.20277e-19	0.0694362
CD8.Trm	LSM1	1.78478e-12	0.0692547
CD8.Trm	NR4A1	0.013422	0.0692401
CD8.Trm	LDB1	0.0590495	0.069216
CD8.Trm	TMBIM6	0.0584537	0.0692054
CD8.Trm	RWDD1	3.81117e-07	0.0691759
CD8.Trm	C1orf21	2.60211e-15	0.0688428
CD8.Trm	MAP1LC3A	6.13337e-22	0.0688046
CD8.Trm	TRBV28	2.35613e-14	0.0686896
CD8.Trm	EIF4H	0.000175515	0.0686294
CD8.Trm	H2AFX	0.00213329	0.0683845
CD8.Trm	TIMM17A	1.48635e-14	0.0682898
CD8.Trm	ACAA2	0.0110415	0.0682783
CD8.Trm	AC044849.1	1.38653e-05	0.0682702
CD8.Trm	MARCKSL1	2.05e-11	0.0682504
CD8.Trm	NDEL1	0.00382958	0.0681917
CD8.Trm	EIF1B	0.000788384	0.0681538
CD8.Trm	SUMO1	0.00191176	0.0681534
CD8.Trm	PRDX5	8.68086e-09	0.0681089
CD8.Trm	MORF4L2	2.58061e-06	0.0681013
CD8.Trm	ATF4	0.000723223	0.0679339
CD8.Trm	MAPK8	8.57547e-11	0.0675447
CD8.Trm	PAPOLA	2.6204e-06	0.0675349
CD8.Trm	NDUFA13	4.64187e-05	0.067447
CD8.Trm	TRBV20-1	0.0022108	0.0673788
CD8.Trm	SUCO	6.56499e-06	0.0673542
CD8.Trm	TMEM39A	1.11344e-14	0.0672584
CD8.Trm	PMEPA1	2.11321e-23	0.0672288
CD8.Trm	CAPZA1	0.00223841	0.0670576
CD8.Trm	IGKV1-5	1.37668e-07	0.0669986
CD8.Trm	DCP1A	1.92495e-10	0.0668586
CD8.Trm	SPTY2D1	0.00294537	0.0666869
CD8.Trm	CDK11B	0.000669755	0.0666394
CD8.Trm	RNH1	9.1969e-11	0.0665974
CD8.Trm	PTMS	2.14025e-06	0.0665883
CD8.Trm	CTR9	9.62586e-16	0.0665573
CD8.Trm	EXOSC6	2.58183e-11	0.0664612
CD8.Trm	GRAMD1B	9.71288e-29	0.0663265
CD8.Trm	RAP2C	4.09363e-13	0.0662789
CD8.Trm	PRPF40A	2.96759e-07	0.066267
CD8.Trm	ATP6V0B	4.13242e-08	0.0662035
CD8.Trm	KLRK1	2.76383e-09	0.0661722
CD8.Trm	RBM22	1.54694e-09	0.0661053
CD8.Trm	ZDHHC3	0.000131328	0.0660762
CD8.Trm	DDX27	1.04402e-08	0.0659392
CD8.Trm	STARD7	1.09281e-06	0.0657525
CD8.Trm	MAPK1	0.029873	0.0657319
CD8.Trm	TNFRSF9	1.63333e-19	0.0657297
CD8.Trm	MRPL10	1.39768e-09	0.0657286
CD8.Trm	HACD3	8.08683e-11	0.0656965
CD8.Trm	ATP2B1	0.00380371	0.0656734
CD8.Trm	RCOR1	1.93451e-07	0.0656719
CD8.Trm	MYO9B	0.00587478	0.0654029
CD8.Trm	CRIM1	2.30009e-13	0.0653864
CD8.Trm	KANSL2	4.92509e-06	0.0653737
CD8.Trm	UHRF1BP1L	1.79911e-11	0.065301
CD8.Trm	SPCS3	3.30318e-05	0.0652713
CD8.Trm	CACYBP	2.20404e-09	0.0652516
CD8.Trm	POLR2K	5.84953e-07	0.0652151
CD8.Trm	KDM2B	1.19958e-13	0.0649816
CD8.Trm	SRP19	5.35203e-06	0.0649616
CD8.Trm	FUNDC2	1.68325e-10	0.0649515
CD8.Trm	CIR1	2.41124e-06	0.0649264
CD8.Trm	ICOS	3.01697e-08	0.0649151
CD8.Trm	RAB1A	9.14374e-09	0.0648825
CD8.Trm	COX8A	2.0766e-08	0.0648489
CD8.Trm	DHX9	9.22758e-05	0.0648161
CD8.Trm	PSMA3	1.09277e-07	0.0648137
CD8.Trm	DUSP8	4.42236e-12	0.0646205
CD8.Trm	KRR1	1.17107e-07	0.0646029
CD8.Trm	NUDT21	7.93381e-12	0.0645538
CD8.Trm	DR1	4.05693e-05	0.0645392
CD8.Trm	MAGED2	5.91106e-13	0.0644845
CD8.Trm	MKNK2	2.39057e-08	0.0644196
CD8.Trm	RRP12	1.78671e-08	0.0643052
CD8.Trm	COPE	1.12471e-05	0.0642745
CD8.Trm	SLC25A32	1.55138e-11	0.0641342
CD8.Trm	PERP	2.37487e-15	0.0641288
CD8.Trm	GLTP	5.68579e-12	0.0640417
CD8.Trm	ORAI1	3.12659e-12	0.064007
CD8.Trm	PLAAT3	7.58854e-14	0.0639603
CD8.Trm	RABAC1	2.7021e-05	0.0639238
CD8.Trm	GADD45A	3.99238e-19	0.0639208
CD8.Trm	MED19	6.82679e-14	0.0638897
CD8.Trm	PPP4C	2.00326e-06	0.0636349
CD8.Trm	MAN2A1	2.12566e-05	0.0635147
CD8.Trm	GLS	3.05037e-10	0.0634828
CD8.Trm	RPL22L1	0.0777716	0.063428
CD8.Trm	CNPPD1	1.4125e-12	0.0634123
CD8.Trm	ENSA	0.00463014	0.0633131
CD8.Trm	SLC6A6	4.43359e-16	0.0632761
CD8.Trm	DHCR7	2.44044e-20	0.0631326
CD8.Trm	GPR65	0.000456588	0.0631205
CD8.Trm	COA1	9.9428e-10	0.0630586
CD8.Trm	TGFBR2	0.073485	0.0628504
CD8.Trm	RPL28	4.53654e-05	0.0627884
CD8.Trm	ST3GAL5	1.23933e-13	0.0626687
CD8.Trm	ATG12	9.16478e-08	0.0626668
CD8.Trm	TXNDC17	1.24698e-08	0.0623733
CD8.Trm	SIVA1	0.0388956	0.0623037
CD8.Trm	RNF220	2.99136e-11	0.0622766
CD8.Trm	TNKS2	2.51533e-07	0.0621881
CD8.Trm	PLEKHF1	3.05983e-06	0.0620234
CD8.Trm	HAUS2	4.94707e-13	0.0619515
CD8.Trm	TOMM5	8.17176e-08	0.0618433
CD8.Trm	PLEKHO1	7.51577e-14	0.0618206
CD8.Trm	VIPR2	1.54408e-25	0.0618043
CD8.Trm	MLF2	1.4252e-08	0.061728
CD8.Trm	IST1	1.60798e-08	0.0617168
CD8.Trm	ZNF800	1.41461e-05	0.0615834
CD8.Trm	POLR2C	6.85757e-11	0.0615638
CD8.Trm	CNOT1	0.00633998	0.0615176
CD8.Trm	RNF114	2.47857e-07	0.0615094
CD8.Trm	KLRC4	4.56832e-07	0.0612921
CD8.Trm	YKT6	1.63962e-13	0.0612146
CD8.Trm	AP1G1	3.58543e-09	0.061126
CD8.Trm	SF3B1	0.0107258	0.0610871
CD8.Trm	MRPL22	1.87636e-10	0.0610833
CD8.Trm	ADIPOR1	3.89447e-08	0.0610534
CD8.Trm	YTHDC1	7.82711e-05	0.0608907
CD8.Trm	BRD1	2.22232e-06	0.0608268
CD8.Trm	ALKBH5	4.64003e-05	0.0608117
CD8.Trm	CMIP	8.5853e-08	0.0606391
CD8.Trm	MED31	3.68308e-14	0.0606045
CD8.Trm	TFIP11	1.9586e-13	0.0605293
CD8.Trm	PSMD13	8.07967e-07	0.0604996
CD8.Trm	ASMTL	1.458e-11	0.0602955
CD8.Trm	ATP5MPL	7.18868e-05	0.0602002
CD8.Trm	PRXL2C	0.000416648	0.0601857
CD8.Trm	TESC	1.39607e-11	0.0601724
CD8.Trm	TRBV7-9	1.15611e-06	0.060144
CD8.Trm	ATXN1	0.0143699	0.0601368
CD8.Trm	GNPTAB	0.083144	0.0601033
CD8.Trm	NOL7	5.92973e-08	0.0600906
CD8.Trm	PSMD14	5.3528e-14	0.060026
CD8.Trm	ZNF335	2.07513e-10	0.0600121
CD8.Trm	MED14	1.2093e-17	0.0599266
CD8.Trm	PRKAR2A	1.14531e-09	0.0599091
CD8.Trm	BUB3	8.46533e-06	0.0599034
CD8.Trm	PIK3CG	2.10714e-12	0.0598957
CD8.Trm	DIPK2A	2.61594e-16	0.0598847
CD8.Trm	MEF2D	3.35322e-12	0.0596147
CD8.Trm	PDCD1	1.44051e-14	0.0594976
CD8.Trm	RRAS2	0.00297876	0.0594846
CD8.Trm	XBP1	0.000108889	0.0594605
CD8.Trm	DNAJC21	0.00947223	0.0593679
CD8.Trm	NDUFC2	2.00987e-07	0.0591135
CD8.Trm	SEMA4D	0.0312563	0.0590989
CD8.Trm	CBX4	1.12892e-07	0.0590116
CD8.Trm	PLCXD2	1.07825e-17	0.0588507
CD8.Trm	JAK1	2.82886e-07	0.0588389
CD8.Trm	CYB5R3	5.44694e-09	0.0588212
CD8.Trm	EMC10	1.22203e-05	0.0586179
CD8.Trm	CCT2	3.8071e-05	0.0586011
CD8.Trm	RILPL2	9.51508e-06	0.058585
CD8.Trm	SSH1	4.96136e-11	0.0585658
CD8.Trm	SNF8	4.11766e-06	0.0584016
CD8.Trm	DDIT3	1.40908e-07	0.0584006
CD8.Trm	DYNC1H1	3.7748e-05	0.0583216
CD8.Trm	RABGGTB	2.78912e-06	0.0583053
CD8.Trm	SLC25A5	0.0222224	0.058255
CD8.Trm	JMY	8.76782e-06	0.0582494
CD8.Trm	RABGEF1	1.87647e-15	0.0582368
CD8.Trm	SIAH2	1.81023e-06	0.0581653
CD8.Trm	EMC4	1.65178e-07	0.0579764
CD8.Trm	ZNF791	5.45929e-05	0.0579446
CD8.Trm	MYH9	0.00285715	0.0578572
CD8.Trm	VMP1	0.000279441	0.0577784
CD8.Trm	MRPL21	0.0318731	0.0577621
CD8.Trm	LRRC47	6.84241e-11	0.0576093
CD8.Trm	USP38	6.85863e-07	0.0575694
CD8.Trm	RNPS1	0.000136702	0.0575251
CD8.Trm	TECR	1.94895e-11	0.057338
CD8.Trm	SEC61B	1.76674e-05	0.057226
CD8.Trm	PPP1CB	0.00392244	0.0571494
CD8.Trm	PGAM1	0.00366761	0.0571404
CD8.Trm	MIR4435-2HG	0.0822948	0.0571135
CD8.Trm	ARPP19	2.01592e-08	0.0570278
CD8.Trm	PUF60	5.81029e-08	0.0570082
CD8.Trm	NUP58	3.82949e-05	0.056998
CD8.Trm	RHOF	4.62336e-05	0.0569382
CD8.Trm	MAP2K3	2.04226e-11	0.0568506
CD8.Trm	NENF	5.59783e-10	0.0568143
CD8.Trm	IRF4	1.61724e-12	0.0567423
CD8.Trm	TENT4B	1.11344e-14	0.0567367
CD8.Trm	ZNF683	0.00277697	0.0566832
CD8.Trm	SYS1	6.77565e-08	0.0566333
CD8.Trm	DYNLL2	2.24683e-07	0.0566223
CD8.Trm	LMBR1L	1.6365e-09	0.0566088
CD8.Trm	EMC6	9.55886e-07	0.0565589
CD8.Trm	SELENOM	1.25581e-06	0.0564075
CD8.Trm	STAT3	0.00528904	0.0563681
CD8.Trm	PPP4R3A	2.44234e-05	0.0562853
CD8.Trm	B3GLCT	4.88788e-16	0.0561165
CD8.Trm	OTUB1	1.87693e-08	0.0560934
CD8.Trm	CPD	0.0017563	0.056016
CD8.Trm	SLIRP	5.87333e-11	0.0559756
CD8.Trm	ABCG1	5.12168e-08	0.0559681
CD8.Trm	AC068587.4	1.09887e-09	0.0559563
CD8.Trm	CASC3	0.0162321	0.0559236
CD8.Trm	ITGA5	1.44589e-12	0.0559076
CD8.Trm	BLVRB	3.43741e-09	0.0556494
CD8.Trm	KIF22	8.92433e-08	0.0556166
CD8.Trm	KIF5B	0.0559266	0.0555929
CD8.Trm	SERBP1	6.40476e-05	0.0555277
CD8.Trm	SKI	2.45993e-05	0.0554524
CD8.Trm	SLU7	2.4465e-07	0.0553385
CD8.Trm	PCGF5	3.22632e-05	0.0553341
CD8.Trm	PPP1R13B	1.37939e-15	0.0552319
CD8.Trm	GFPT1	5.76711e-09	0.0550301
CD8.Trm	SMU1	1.46626e-07	0.0549246
CD8.Trm	EGR1	8.46204e-12	0.0549086
CD8.Trm	RALY	0.0886111	0.0547746
CD8.Trm	PLEKHB2	2.23513e-06	0.0547118
CD8.Trm	A1BG	0.0456369	0.0544652
CD8.Trm	DNAJC9	1.1253e-08	0.0544447
CD8.Trm	DENND3	4.00162e-07	0.0544348
CD8.Trm	DYRK1A	2.56742e-05	0.0543377
CD8.Trm	TP53I11	1.82565e-05	0.054298
CD8.Trm	ARF6	3.9869e-05	0.0541655
CD8.Trm	PSMD2	5.48148e-06	0.0540823
CD8.Trm	UBE4A	4.01704e-07	0.0539762
CD8.Trm	WDR74	0.0445629	0.0539365
CD8.Trm	ANKRD11	1.07938e-05	0.0539305
CD8.Trm	NUFIP2	8.11929e-08	0.0539001
CD8.Trm	PRMT9	2.97987e-08	0.0537526
CD8.Trm	METAP2	0.0143533	0.0537239
CD8.Trm	SLTM	0.000574241	0.0537194
CD8.Trm	FAM53C	1.16807e-05	0.0536596
CD8.Trm	DCTN4	1.322e-05	0.0535983
CD8.Trm	ANXA11	2.19748e-05	0.0535425
CD8.Trm	FBXO33	1.30179e-07	0.0535384
CD8.Trm	RASSF5	1.262e-06	0.0534977
CD8.Trm	SMARCD1	4.15741e-08	0.0534464
CD8.Trm	LGR6	1.7963e-13	0.0534075
CD8.Trm	CCDC59	0.00129197	0.053197
CD8.Trm	GPR35	4.44763e-19	0.0531782
CD8.Trm	CCNT1	1.07558e-05	0.0531662
CD8.Trm	ZFPM1	1.52185e-05	0.0531099
CD8.Trm	NAPA	0.00162182	0.0530509
CD8.Trm	UPP1	4.80687e-07	0.0530081
CD8.Trm	NR1D2	8.39505e-07	0.0529605
CD8.Trm	NUDT4	8.9783e-05	0.0529173
CD8.Trm	NIP7	1.09281e-06	0.0528676
CD8.Trm	CHMP4B	1.69429e-05	0.0528102
CD8.Trm	MAP2K7	4.51947e-11	0.0527601
CD8.Trm	ZBTB38	0.02027	0.0527146
CD8.Trm	UBE2J1	6.31991e-06	0.0526189
CD8.Trm	CDC37	0.00994886	0.0525676
CD8.Trm	LRRC59	2.36876e-05	0.0525292
CD8.Trm	SELENOS	5.45685e-05	0.0524883
CD8.Trm	POFUT2	4.35919e-11	0.0524723
CD8.Trm	PPAN	0.0296937	0.0524565
CD8.Trm	RNF115	0.000187776	0.052454
CD8.Trm	UBE2L3	0.00116054	0.0523812
CD8.Trm	MRPS22	2.5063e-08	0.0523797
CD8.Trm	SURF2	3.02902e-10	0.0523067
CD8.Trm	XAB2	9.17276e-12	0.0522134
CD8.Trm	TNIP3	4.09794e-18	0.0521754
CD8.Trm	NSFL1C	3.66573e-09	0.0520524
CD8.Trm	YWHAE	0.0177815	0.0520161
CD8.Trm	LAP3	1.2177e-07	0.0520054
CD8.Trm	CARHSP1	3.14774e-08	0.0519986
CD8.Trm	ASXL1	0.00490005	0.0519666
CD8.Trm	ABT1	4.6801e-08	0.0518697
CD8.Trm	CENPC	0.00230048	0.0518292
CD8.Trm	CENPN	6.20199e-13	0.0517797
CD8.Trm	GNG5	0.00027464	0.0517259
CD8.Trm	COG3	0.00034491	0.0516843
CD8.Trm	PLCG2	6.11611e-06	0.0514446
CD8.Trm	PLXND1	1.82624e-11	0.0512198
CD8.Trm	DNAAF2	0.00448225	0.0510355
CD8.Trm	CYTIP	0.000486905	0.0509099
CD8.Trm	KIF13B	0.0123573	0.0508307
CD8.Trm	PIGT	3.08217e-08	0.0507982
CD8.Trm	MRPL41	0.034497	0.0507271
CD8.Trm	RAB8A	0.00267392	0.0506872
CD8.Trm	WDR47	2.80152e-17	0.0506589
CD8.Trm	GRB2	5.19752e-06	0.0506469
CD8.Trm	MFSD11	2.95557e-08	0.0506118
CD8.Trm	UBN1	4.22848e-07	0.0505934
CD8.Trm	STK40	3.96266e-13	0.0505829
CD8.Trm	TRGV2	0.000499438	0.0504632
CD8.Trm	NUP54	0.00107189	0.0504373
CD8.Trm	P2RY10	0.00154813	0.0502793
CD8.Trm	CLPTM1	1.03832e-07	0.0502548
CD8.Trm	FASN	1.19935e-07	0.0502425
CD8.Trm	RAPGEF2	0.000872034	0.0502217
CD8.Trm	EIF5A2	3.925e-07	0.0502158
CD8.Trm	CDCA7	0.000681935	0.0501759
CD8.Trm	IMP4	2.86256e-10	0.050116
CD8.Trm	CLK4	3.38447e-05	0.0500733
CD8.Trm	BCOR	1.35148e-10	0.0500732
CD8.Trm	ZNF622	1.35584e-06	0.0500219
CD8.Trm	NDUFS3	4.74777e-09	0.0499977
CD8.Trm	VCAM1	4.72089e-24	0.0499735
CD8.Trm	TOB2	0.0271911	0.0499273
CD8.Trm	NRAS	4.58435e-12	0.0499158
CD8.Trm	SCAF11	0.000668249	0.0497963
CD8.Trm	ZDHHC18	0.0930634	0.0497133
CD8.Trm	MVD	0.000208353	0.0497132
CD8.Trm	SRSF11	0.00305577	0.0495539
CD8.Trm	ABI1	0.0167797	0.0493396
CD8.Trm	RAB35	4.94267e-07	0.0493106
CD8.Trm	MYDGF	5.96602e-05	0.0493044
CD8.Trm	RTP5	1.48219e-18	0.0492923
CD8.Trm	LMTK2	2.20498e-06	0.0492499
CD8.Trm	CDK12	0.050022	0.0492436
CD8.Trm	CCL3L1	1.04519e-12	0.04923
CD8.Trm	TOR1AIP1	2.76705e-05	0.0491774
CD8.Trm	ARL8B	4.70707e-05	0.0490958
CD8.Trm	BAK1	1.03526e-11	0.0490709
CD8.Trm	FASLG	1.25318e-12	0.0488856
CD8.Trm	CD58	6.61769e-08	0.0488302
CD8.Trm	LLGL2	2.29961e-09	0.048796
CD8.Trm	APH1A	4.01223e-05	0.0484772
CD8.Trm	CWC15	0.0110237	0.0483802
CD8.Trm	CLU	3.56895e-13	0.0482039
CD8.Trm	RABIF	3.19893e-06	0.0481893
CD8.Trm	SEC13	0.000120485	0.0480272
CD8.Trm	RRP7A	1.71698e-05	0.0479876
CD8.Trm	CEBPD	0.000664467	0.0479343
CD8.Trm	PSPC1	3.45286e-05	0.0478592
CD8.Trm	PNPLA2	5.77057e-05	0.047805
CD8.Trm	SMNDC1	0.0346338	0.0477669
CD8.Trm	RMND5A	4.51021e-06	0.047749
CD8.Trm	TXLNG	0.0017563	0.0477156
CD8.Trm	PELO	1.30913e-13	0.0476799
CD8.Trm	RBM17	5.42831e-05	0.0476782
CD8.Trm	KIF20B	7.80803e-05	0.0476673
CD8.Trm	PDLIM1	4.07763e-13	0.0476645
CD8.Trm	IER5L	2.54847e-17	0.047648
CD8.Trm	PSMA4	0.00192345	0.0476114
CD8.Trm	TBRG1	0.00548104	0.0475276
CD8.Trm	ARID5B	0.000233738	0.0474424
CD8.Trm	TUBA1C	0.00192628	0.0474027
CD8.Trm	COMMD2	8.18827e-06	0.0473957
CD8.Trm	SSB	0.00431873	0.0473724
CD8.Trm	NDUFA6	0.000556429	0.0473348
CD8.Trm	SPAG9	0.0102908	0.0473192
CD8.Trm	FBXO34	5.79787e-05	0.0472868
CD8.Trm	GPI	0.00191176	0.0472229
CD8.Trm	HSPA1B	5.64546e-07	0.0471996
CD8.Trm	GNAI3	0.000232159	0.0470197
CD8.Trm	GRPEL1	0.00051545	0.0470172
CD8.Trm	SNIP1	1.10668e-05	0.0468949
CD8.Trm	UFM1	0.00542097	0.046823
CD8.Trm	DMXL1	2.34791e-05	0.0467579
CD8.Trm	RBM34	0.0028211	0.0467162
CD8.Trm	CRNKL1	0.000540263	0.0466971
CD8.Trm	VPS4B	0.00045808	0.0466809
CD8.Trm	ZNF394	0.0575337	0.0465175
CD8.Trm	ARNTL	0.00310341	0.0465034
CD8.Trm	CDK5RAP1	0.033189	0.0464622
CD8.Trm	CCPG1	2.0766e-08	0.0462935
CD8.Trm	CDC34	3.45788e-16	0.0462332
CD8.Trm	ID1	1.95007e-13	0.0461994
CD8.Trm	NCOA2	1.78714e-09	0.0461597
CD8.Trm	ADNP2	0.000412064	0.0460957
CD8.Trm	CYP51A1	9.64373e-05	0.046075
CD8.Trm	BIRC2	9.36301e-05	0.0460236
CD8.Trm	PSMC4	0.0240631	0.0460202
CD8.Trm	COX16	6.93336e-06	0.046015
CD8.Trm	HLA-DQA2	3.32488e-12	0.0460107
CD8.Trm	DUSP12	3.26491e-05	0.0460008
CD8.Trm	LMBR1	0.00246632	0.0459645
CD8.Trm	AKAP17A	0.000395269	0.0459524
CD8.Trm	SLC25A33	3.60231e-05	0.0456794
CD8.Trm	TNFSF14	3.11079e-08	0.0455912
CD8.Trm	ST8SIA1	9.64065e-16	0.045434
CD8.Trm	SRA1	1.58894e-06	0.0452734
CD8.Trm	NGRN	0.000398517	0.0452085
CD8.Trm	TIMM23	1.03021e-05	0.0451187
CD8.Trm	CRY1	0.00480955	0.0451054
CD8.Trm	BRMS1	0.0142452	0.0450767
CD8.Trm	USP9X	0.000125026	0.0448697
CD8.Trm	PSMC2	0.00501068	0.0448226
CD8.Trm	SFMBT2	1.91777e-11	0.0448156
CD8.Trm	KMT5C	1.71433e-14	0.0447849
CD8.Trm	C1D	7.44876e-05	0.0447288
CD8.Trm	TTC19	0.00739743	0.0447242
CD8.Trm	GCH1	0.000658395	0.0446181
CD8.Trm	RBM27	0.000192841	0.0445595
CD8.Trm	EBNA1BP2	0.0311069	0.0444678
CD8.Trm	DPP8	0.000645737	0.0444329
CD8.Trm	NDUFAF6	8.21925e-09	0.0443999
CD8.Trm	ARHGAP18	0.00345237	0.0443782
CD8.Trm	KIAA1191	2.36411e-06	0.0443342
CD8.Trm	RANGAP1	0.0646295	0.0443264
CD8.Trm	SNRPF	0.011091	0.044215
CD8.Trm	BRD7	0.00133811	0.0441421
CD8.Trm	NDRG1	8.59068e-10	0.0440528
CD8.Trm	MMADHC	0.000221033	0.0439951
CD8.Trm	CXCR6	1.95578e-09	0.0439951
CD8.Trm	ACSL1	1.10535e-07	0.0439686
CD8.Trm	RPP21	2.80505e-05	0.0439519
CD8.Trm	SPAG5-AS1	1.92287e-06	0.0439452
CD8.Trm	PRKY	1.23621e-06	0.0438545
CD8.Trm	SP3	0.000116623	0.0438459
CD8.Trm	GOLT1B	1.09453e-05	0.0437995
CD8.Trm	RNF103	0.000172508	0.0437828
CD8.Trm	ARAP1	3.38047e-07	0.0437347
CD8.Trm	NUDT15	3.42962e-05	0.0436654
CD8.Trm	DUSP6	4.17364e-11	0.0434259
CD8.Trm	ZNF410	0.0463358	0.0433921
CD8.Trm	B9D2	6.49074e-09	0.043356
CD8.Trm	KIF21A	4.18013e-06	0.0433507
CD8.Trm	NAP1L5	0.000781116	0.0433228
CD8.Trm	ERLEC1	0.000552202	0.0432931
CD8.Trm	RBMX	0.00527206	0.0432574
CD8.Trm	PNPLA8	0.0074673	0.0430405
CD8.Trm	SLC35D1	8.0086e-06	0.0430397
CD8.Trm	FAM32A	3.73283e-05	0.0430014
CD8.Trm	APOBEC3H	8.10652e-06	0.042992
CD8.Trm	SNRPD3	0.0184053	0.042817
CD8.Trm	CDKN2A	1.82135e-06	0.0426559
CD8.Trm	TTC21B	0.000135854	0.0426206
CD8.Trm	MT1E	0.000171037	0.0426013
CD8.Trm	C7orf50	3.8898e-07	0.0425641
CD8.Trm	ISY1	8.41606e-05	0.0425299
CD8.Trm	N4BP3	1.36792e-19	0.0424013
CD8.Trm	SLF1	4.74423e-05	0.0423096
CD8.Trm	CDKN2AIP	0.000833552	0.0422437
CD8.Trm	TBC1D23	9.64546e-05	0.0422248
CD8.Trm	PPP1CC	0.0161849	0.0422203
CD8.Trm	NEK1	0.000240305	0.0421537
CD8.Trm	SRSF9	0.027302	0.0421021
CD8.Trm	NDUFA4	4.10894e-06	0.0420669
CD8.Trm	FAM214A	0.0161444	0.0420474
CD8.Trm	PTPN1	0.0413306	0.0419904
CD8.Trm	CHORDC1	0.0132284	0.0419343
CD8.Trm	NIPA2	1.93206e-08	0.0418739
CD8.Trm	DESI2	7.17153e-05	0.0418445
CD8.Trm	UBAP1	0.00208325	0.0417983
CD8.Trm	EHD4	0.0031524	0.0417893
CD8.Trm	MS4A1	4.39426e-12	0.0417478
CD8.Trm	SNRPB2	2.90192e-05	0.0417434
CD8.Trm	HLA-DMB	6.36878e-07	0.0416793
CD8.Trm	AVPI1	1.15032e-12	0.0416579
CD8.Trm	ERGIC1	7.73934e-05	0.0416487
CD8.Trm	LSR	2.3665e-06	0.0416216
CD8.Trm	COPS3	7.49238e-05	0.0415463
CD8.Trm	CHRAC1	2.79261e-07	0.0414888
CD8.Trm	GTPBP4	0.000273285	0.0414266
CD8.Trm	NAPG	2.41522e-07	0.0413748
CD8.Trm	TWISTNB	0.0185565	0.0413151
CD8.Trm	PLEKHA3	6.10729e-05	0.0413062
CD8.Trm	AZIN1	8.12125e-05	0.0412795
CD8.Trm	CDK6	0.00318866	0.0412775
CD8.Trm	TMEM70	1.17992e-08	0.0412663
CD8.Trm	CASP3	1.11392e-06	0.04124
CD8.Trm	GTF3C6	0.00106342	0.0411851
CD8.Trm	C1orf122	0.000384686	0.0411735
CD8.Trm	VAPA	0.0478462	0.0411723
CD8.Trm	CENPF	6.16895e-16	0.0411056
CD8.Trm	AL109955.1	4.24807e-11	0.0410291
CD8.Trm	TOE1	6.73483e-05	0.0410189
CD8.Trm	PAF1	0.00172461	0.0409314
CD8.Trm	HNRNPD	0.00213711	0.0408914
CD8.Trm	SESN2	0.000183418	0.0408896
CD8.Trm	FXR1	0.0202494	0.0408731
CD8.Trm	FGR	0.0612541	0.0408584
CD8.Trm	LRRFIP2	0.00348658	0.0408481
CD8.Trm	MSC	4.29954e-11	0.0407967
CD8.Trm	PSMA6	0.0421442	0.0406156
CD8.Trm	UBE2K	4.91944e-05	0.0406105
CD8.Trm	MADD	0.000507641	0.0405992
CD8.Trm	FAM102B	9.49536e-08	0.0404355
CD8.Trm	YTHDF1	2.18038e-06	0.0403656
CD8.Trm	CNOT8	0.0165478	0.0403469
CD8.Trm	MRFAP1	0.000524011	0.0403401
CD8.Trm	TGS1	3.10198e-05	0.0403265
CD8.Trm	GLRX5	4.46637e-06	0.0403165
CD8.Trm	KMT2D	0.00116185	0.040147
CD8.Trm	RHOH	0.0070692	0.04011
CD8.Trm	MRPL33	0.000324366	0.0399931
CD8.Trm	GINM1	0.000279596	0.0399317
CD8.Trm	C1orf43	0.00374292	0.0398957
CD8.Trm	NOP56	0.00049701	0.0398892
CD8.Trm	CDC5L	0.00542097	0.0398691
CD8.Trm	MIA3	0.00450973	0.0398587
CD8.Trm	PHF12	0.0118513	0.0398571
CD8.Trm	WIPI2	0.000289547	0.0398151
CD8.Trm	PTGDR	0.0116075	0.0397916
CD8.Trm	ATG9A	7.47281e-08	0.0397871
CD8.Trm	RNMT	9.02894e-05	0.0396981
CD8.Trm	IGFBP4	1.70618e-13	0.0396864
CD8.Trm	SEC62	0.0851318	0.0396723
CD8.Trm	RABEP1	0.00295969	0.0396716
CD8.Trm	BLOC1S6	0.0389877	0.0395644
CD8.Trm	RGPD2	3.79863e-08	0.0395326
CD8.Trm	KDM5A	0.00362346	0.0394841
CD8.Trm	FAM76B	0.00134011	0.0393684
CD8.Trm	FOXP4	8.96e-15	0.0393652
CD8.Trm	NARF	0.0117495	0.0392845
CD8.Trm	CTNNB1	4.61328e-05	0.0391753
CD8.Trm	CRTC2	2.69502e-05	0.0391224
CD8.Trm	ATF5	6.25991e-07	0.0390997
CD8.Trm	PSMC3	8.60839e-08	0.0390209
CD8.Trm	EPAS1	1.91281e-16	0.0389738
CD8.Trm	LUZP1	0.000116623	0.0389422
CD8.Trm	SPATA2L	4.99247e-13	0.0389375
CD8.Trm	GET3	0.000860871	0.0389151
CD8.Trm	GNL1	0.00962512	0.0388928
CD8.Trm	MICU2	0.0208213	0.0388287
CD8.Trm	SLFN11	2.23924e-07	0.0387855
CD8.Trm	SLC37A3	1.03679e-06	0.0387541
CD8.Trm	SMPD4	0.000278895	0.038738
CD8.Trm	TRAPPC2L	2.03987e-06	0.0386931
CD8.Trm	CRELD2	0.0702624	0.0385628
CD8.Trm	ATG5	0.0418842	0.0385075
CD8.Trm	BIK	7.45795e-11	0.0384362
CD8.Trm	USP12	0.00024397	0.0383379
CD8.Trm	CMSS1	0.00033473	0.0382699
CD8.Trm	POLB	2.51219e-06	0.0382296
CD8.Trm	ITGA1	2.71062e-20	0.0381849
CD8.Trm	XPO4	0.00107925	0.0381388
CD8.Trm	AC093010.2	0.00021133	0.0380869
CD8.Trm	GSE1	0.000884623	0.0380778
CD8.Trm	MFSD14A	0.00583147	0.0379905
CD8.Trm	SCAMP2	0.00128896	0.0379322
CD8.Trm	MSL2	3.75058e-06	0.0379077
CD8.Trm	PSMD6	0.00959243	0.0377921
CD8.Trm	MRPS7	0.00364901	0.0377855
CD8.Trm	TGIF1	1.39115e-06	0.0377774
CD8.Trm	SNHG17	5.60302e-05	0.037649
CD8.Trm	SLC5A6	9.95677e-10	0.0376286
CD8.Trm	SLC35B1	0.000147787	0.0376258
CD8.Trm	RIT1	0.00542097	0.0376145
CD8.Trm	MED21	3.84432e-05	0.0375437
CD8.Trm	PNP	0.0148246	0.0374958
CD8.Trm	MCUB	1.15902e-06	0.0374882
CD8.Trm	ING3	0.0011007	0.037436
CD8.Trm	BTAF1	0.0111165	0.0373328
CD8.Trm	PCIF1	0.00605051	0.037227
CD8.Trm	C1orf52	0.00642423	0.0371908
CD8.Trm	GDE1	1.54871e-06	0.0371884
CD8.Trm	SUMO3	0.0188898	0.0371875
CD8.Trm	C8orf76	0.000297128	0.0371676
CD8.Trm	NDUFS6	0.003342	0.037157
CD8.Trm	RIOK1	1.61812e-07	0.0371168
CD8.Trm	CSF1	1.48737e-06	0.0370132
CD8.Trm	CYTH3	1.21755e-11	0.0370068
CD8.Trm	AHI1	0.00284406	0.0369916
CD8.Trm	DHX8	0.0226862	0.0369716
CD8.Trm	DNM2	0.0275755	0.03696
CD8.Trm	ATP1B1	4.89831e-05	0.0368625
CD8.Trm	SNX25	5.92384e-06	0.0368482
CD8.Trm	PLAA	0.00049695	0.0367751
CD8.Trm	KBTBD2	0.000296336	0.0367487
CD8.Trm	PWWP2B	4.52639e-08	0.0367474
CD8.Trm	SNRPC	0.00147041	0.0366932
CD8.Trm	FBXO21	0.00179883	0.0366151
CD8.Trm	WARS2	5.35839e-06	0.0366084
CD8.Trm	DDI2	8.87658e-05	0.0365404
CD8.Trm	RBM15	0.000587802	0.0364287
CD8.Trm	POM121	0.0386118	0.0363682
CD8.Trm	LDLRAD4	0.074676	0.0363566
CD8.Trm	RPRD1B	5.7467e-05	0.0363432
CD8.Trm	CENPV	9.19265e-10	0.0363411
CD8.Trm	CNBD2	0.000379666	0.0360061
CD8.Trm	CASZ1	3.57001e-06	0.0360015
CD8.Trm	YES1	0.0192535	0.0359353
CD8.Trm	APBA2	0.0352709	0.0358209
CD8.Trm	RLIM	0.000430317	0.035751
CD8.Trm	DYRK1B	0.00946218	0.03567
CD8.Trm	FBXO28	0.00427095	0.0356511
CD8.Trm	PLEKHM1	0.00620057	0.0355315
CD8.Trm	POLR2J	0.0580209	0.0355266
CD8.Trm	POLDIP3	1.20871e-05	0.0355097
CD8.Trm	CBFB	0.00241534	0.0353766
CD8.Trm	DNM1L	0.00505931	0.0353282
CD8.Trm	BPGM	4.91186e-05	0.0351563
CD8.Trm	EIF3B	0.00269025	0.0350818
CD8.Trm	TMEM9B	0.00341128	0.035055
CD8.Trm	CYSTM1	1.79987e-05	0.0350539
CD8.Trm	KAT5	1.35128e-05	0.0350231
CD8.Trm	GID8	0.00117909	0.0349616
CD8.Trm	SLC25A26	0.0856123	0.0349518
CD8.Trm	CHN2	6.67334e-05	0.0349405
CD8.Trm	RAB14	0.0229535	0.0349383
CD8.Trm	PAIP1	0.00016609	0.0349037
CD8.Trm	TSN	0.00330277	0.0348428
CD8.Trm	ADAP1	0.00027576	0.0348039
CD8.Trm	PPP6C	0.0506629	0.0346909
CD8.Trm	MED4	0.0171736	0.0346211
CD8.Trm	TMED2	0.00324797	0.0346012
CD8.Trm	SMC4	0.00143795	0.0344889
CD8.Trm	CHP1	0.000217111	0.034458
CD8.Trm	TLK2	0.00395396	0.0343718
CD8.Trm	EPN1	0.000188824	0.0343202
CD8.Trm	EIF4E2	0.00803353	0.0342924
CD8.Trm	CD82	0.000108207	0.0342327
CD8.Trm	AC026979.2	0.00488371	0.0341426
CD8.Trm	UQCRFS1	0.00127955	0.0340974
CD8.Trm	HMGCS1	0.00241192	0.0340964
CD8.Trm	SPATA2	4.83488e-05	0.0340413
CD8.Trm	RBM7	0.0183019	0.0339512
CD8.Trm	ZBP1	0.00602465	0.0339511
CD8.Trm	SLC25A4	4.0903e-07	0.0339263
CD8.Trm	USP14	0.000496319	0.0338844
CD8.Trm	TSG101	2.98115e-06	0.0338584
CD8.Trm	USF3	0.00155138	0.0338132
CD8.Trm	SNX2	0.0136856	0.0337885
CD8.Trm	JADE1	0.00323255	0.0337499
CD8.Trm	UBE3A	0.00275163	0.033715
CD8.Trm	TRMO	0.00850796	0.0337076
CD8.Trm	TRMT10C	0.00634195	0.0336578
CD8.Trm	OVCA2	2.05355e-08	0.0335088
CD8.Trm	PWP1	0.0135145	0.0335072
CD8.Trm	LDLR	0.00070751	0.0334931
CD8.Trm	RAF1	0.00113913	0.0334736
CD8.Trm	PSMD11	0.0179514	0.0334555
CD8.Trm	ANKRD37	0.000240305	0.0334317
CD8.Trm	TMEM248	0.00137179	0.0334128
CD8.Trm	CREBBP	0.0321005	0.0333506
CD8.Trm	TCP1	0.000675363	0.0333428
CD8.Trm	KIF3A	0.00505553	0.0332873
CD8.Trm	TRPC4AP	0.0437154	0.0332707
CD8.Trm	CIRBP	0.0235485	0.0332274
CD8.Trm	ERCC3	0.00123092	0.0331823
CD8.Trm	AKAP8	7.44252e-05	0.0331688
CD8.Trm	BRAF	0.011355	0.0331489
CD8.Trm	MED6	1.05396e-05	0.0331327
CD8.Trm	SEC61A1	7.17153e-05	0.033119
CD8.Trm	RAD23B	0.00727521	0.0330845
CD8.Trm	RBM48	0.00946481	0.0330414
CD8.Trm	GPN1	1.64797e-05	0.0330095
CD8.Trm	SEC14L2	0.000140709	0.0329144
CD8.Trm	BCCIP	0.0107569	0.0329013
CD8.Trm	PPHLN1	0.0603362	0.0328798
CD8.Trm	ZBTB21	9.81553e-06	0.0328744
CD8.Trm	MCRS1	0.00675069	0.032867
CD8.Trm	DEF8	2.86122e-05	0.0327992
CD8.Trm	ZFAND2A	0.0027729	0.0327883
CD8.Trm	HGSNAT	3.06201e-06	0.0327849
CD8.Trm	DGKQ	0.000925829	0.0327828
CD8.Trm	TNRC18	1.22483e-05	0.0327812
CD8.Trm	PTK2B	0.0135145	0.0327299
CD8.Trm	DENND1B	0.0384424	0.0325779
CD8.Trm	TMED7	0.05694	0.0325689
CD8.Trm	GTF3C5	0.000307672	0.0325654
CD8.Trm	UBE2D1	0.0179707	0.0325311
CD8.Trm	NCAPH2	0.000171478	0.0325119
CD8.Trm	SAR1B	0.00603641	0.0324937
CD8.Trm	RBPJ	0.00118306	0.0324591
CD8.Trm	TWF1	0.00505931	0.0324581
CD8.Trm	DPM1	0.00104965	0.0324412
CD8.Trm	DCAF15	8.78047e-05	0.0322918
CD8.Trm	FBXO6	0.0757752	0.0322828
CD8.Trm	RTF2	0.0053631	0.032217
CD8.Trm	RCL1	1.58406e-06	0.0321482
CD8.Trm	RABEP2	4.73002e-05	0.0321347
CD8.Trm	RYBP	1.02221e-06	0.03209
CD8.Trm	PHF5A	0.0454827	0.0320673
CD8.Trm	ZCCHC2	0.0128639	0.032056
CD8.Trm	CCDC47	0.00212272	0.0320292
CD8.Trm	SRRD	9.07545e-08	0.0319583
CD8.Trm	GORASP2	0.010293	0.0319508
CD8.Trm	RBM18	0.00206542	0.0319237
CD8.Trm	CARNMT1	0.000421838	0.0319056
CD8.Trm	DIABLO	0.000320979	0.0318875
CD8.Trm	LAMTOR3	0.000488959	0.0317937
CD8.Trm	CDC40	0.0437154	0.0317347
CD8.Trm	RBBP8	3.91639e-08	0.0316752
CD8.Trm	SECISBP2L	0.0349476	0.0316086
CD8.Trm	VCPKMT	0.0111165	0.0315877
CD8.Trm	DUSP11	0.00144998	0.031582
CD8.Trm	IMPAD1	0.0284653	0.0315299
CD8.Trm	SUMO2	0.0363557	0.0315018
CD8.Trm	BCR	0.000675588	0.0314549
CD8.Trm	TM9SF1	7.15282e-06	0.0314423
CD8.Trm	WIPF2	0.000299811	0.031429
CD8.Trm	LTV1	0.00489885	0.0314006
CD8.Trm	NXPH4	9.45092e-21	0.0313262
CD8.Trm	IKZF5	0.0267817	0.0312476
CD8.Trm	ADGRG1	0.001956	0.0312439
CD8.Trm	AC058791.1	0.000828459	0.031187
CD8.Trm	PDGFD	4.66808e-06	0.0311567
CD8.Trm	TRIM26	0.00467599	0.0311199
CD8.Trm	EDC4	0.000813665	0.0310828
CD8.Trm	SARNP	0.0246831	0.0309929
CD8.Trm	DBR1	0.000230591	0.0309808
CD8.Trm	RAB18	0.039891	0.0309451
CD8.Trm	ZFAND6	0.0246702	0.0309133
CD8.Trm	EHD1	0.0219538	0.0308626
CD8.Trm	CHMP1A	0.00194616	0.0308011
CD8.Trm	KLHDC4	0.00435587	0.0306886
CD8.Trm	ARRDC3	0.000705154	0.0306184
CD8.Trm	RANBP9	0.00894924	0.0305591
CD8.Trm	KDM7A	0.0217662	0.0305454
CD8.Trm	CCDC9	8.22825e-08	0.030366
CD8.Trm	IPPK	1.66614e-06	0.0303023
CD8.Trm	EPB41L4A-AS1	0.00025921	0.030221
CD8.Trm	COMMD7	0.095508	0.0302197
CD8.Trm	STARD10	1.54877e-07	0.0302051
CD8.Trm	TXNRD1	0.0375671	0.0301899
CD8.Trm	USP42	0.0508077	0.0301321
CD8.Trm	PNO1	0.000218685	0.0300734
CD8.Trm	CCDC43	0.000169402	0.0300403
CD8.Trm	RPF1	0.0028045	0.0300363
CD8.Trm	SPTBN4	2.04226e-11	0.0299694
CD8.Trm	ASTL	7.69435e-15	0.0298567
CD8.Trm	CHST7	5.10378e-09	0.0298033
CD8.Trm	KPNA4	0.00600909	0.029791
CD8.Trm	TRPS1	0.000493882	0.0297844
CD8.Trm	RAP2B	0.00539306	0.0297665
CD8.Trm	SPAG1	4.11478e-07	0.0297556
CD8.Trm	PPP2R1B	1.25966e-05	0.0296701
CD8.Trm	CLASP1	0.000702401	0.029636
CD8.Trm	ACHE	2.17723e-13	0.0296201
CD8.Trm	RNF145	0.0121043	0.0295643
CD8.Trm	ERO1B	0.00332896	0.029525
CD8.Trm	SLC1A4	1.84983e-07	0.0294312
CD8.Trm	ABL1	2.47984e-05	0.0293825
CD8.Trm	PSTK	6.6426e-07	0.029348
CD8.Trm	TOPORS	0.00062523	0.0292694
CD8.Trm	MIR22HG	1.04399e-08	0.0292576
CD8.Trm	TAGAP	0.00372045	0.0292266
CD8.Trm	RAMAC	0.000362746	0.0289956
CD8.Trm	GNL2	0.0125597	0.0288619
CD8.Trm	ARAF	0.000815512	0.028838
CD8.Trm	RNF6	0.0188898	0.0287582
CD8.Trm	PREP	0.00842239	0.0287488
CD8.Trm	RAD1	3.28854e-05	0.0287062
CD8.Trm	SLC2A1	2.27645e-05	0.0286911
CD8.Trm	MCM6	0.00196595	0.0285759
CD8.Trm	GOT1	1.57509e-05	0.028533
CD8.Trm	PDE4A	4.0114e-05	0.0285062
CD8.Trm	AC092902.4	4.85857e-13	0.0285018
CD8.Trm	HMGB3	6.72899e-10	0.0284807
CD8.Trm	RASD2	4.99389e-10	0.0284307
CD8.Trm	STX5	0.0167384	0.0283944
CD8.Trm	POU3F1	1.11555e-11	0.0283171
CD8.Trm	SPRTN	0.00726105	0.0282894
CD8.Trm	NUBP1	2.28162e-05	0.0282705
CD8.Trm	GFOD1	8.23938e-06	0.0281957
CD8.Trm	IDH3B	0.0145928	0.028144
CD8.Trm	AP5Z1	0.00587654	0.0281119
CD8.Trm	DHX29	0.046197	0.0280959
CD8.Trm	NRBF2	0.0666683	0.0280404
CD8.Trm	TMCO1	0.0997402	0.0279708
CD8.Trm	GFI1	0.0353209	0.0279679
CD8.Trm	PLPP5	0.000130506	0.0279639
CD8.Trm	RPS15A	0.0626945	0.0279504
CD8.Trm	BRMS1L	4.02309e-08	0.027948
CD8.Trm	TRIM39	0.000184846	0.0279455
CD8.Trm	HMGXB4	0.0019211	0.0278523
CD8.Trm	AGPAT2	0.0752865	0.0278396
CD8.Trm	PLEKHG1	4.45866e-09	0.0277405
CD8.Trm	ZBTB17	5.61003e-06	0.0277057
CD8.Trm	CLP1	0.000123838	0.0276589
CD8.Trm	CTNNAL1	4.64666e-08	0.0275226
CD8.Trm	ASTE1	0.0239618	0.0275005
CD8.Trm	SF3A2	0.0428309	0.0274929
CD8.Trm	DCXR	0.0471119	0.0274597
CD8.Trm	DYNC1LI2	0.00691808	0.0274564
CD8.Trm	INPP5K	0.0575563	0.0274522
CD8.Trm	SLC16A1	0.00134046	0.027369
CD8.Trm	ATP6V1B2	0.0149482	0.0273346
CD8.Trm	ELOA	0.00452532	0.0272421
CD8.Trm	GNA12	2.39322e-05	0.0271805
CD8.Trm	CTU2	3.61928e-07	0.0271174
CD8.Trm	MTURN	0.000126225	0.026996
CD8.Trm	ASB6	0.00688763	0.0269301
CD8.Trm	ADIPOR2	0.00314716	0.0268683
CD8.Trm	GGCX	1.27791e-05	0.0267581
CD8.Trm	CD9	0.00166053	0.0267142
CD8.Trm	ANKRD13D	0.0165478	0.0266954
CD8.Trm	DNLZ	5.01335e-06	0.0266749
CD8.Trm	SF3B4	0.046197	0.0266606
CD8.Trm	ASB8	0.0182028	0.0266548
CD8.Trm	RGS16	0.000108207	0.0266254
CD8.Trm	NSMF	0.010738	0.0266242
CD8.Trm	YRDC	0.000729314	0.0266187
CD8.Trm	PCNT	0.0149608	0.0265524
CD8.Trm	NDUFAF5	2.69449e-05	0.0265367
CD8.Trm	NKD1	6.81378e-09	0.0264103
CD8.Trm	PDRG1	0.00401877	0.0263141
CD8.Trm	SENP5	0.00828489	0.0261761
CD8.Trm	MIR155HG	0.00178001	0.0260448
CD8.Trm	ZC3H18	0.0162075	0.0258913
CD8.Trm	ZNF317	0.0558264	0.0257831
CD8.Trm	SMURF2	0.0458725	0.0257473
CD8.Trm	RAE1	0.00590041	0.0256735
CD8.Trm	GPR18	0.00045808	0.0256467
CD8.Trm	POR	0.00180449	0.0255501
CD8.Trm	POLR1C	0.00291406	0.025517
CD8.Trm	PPIF	0.0235964	0.0254603
CD8.Trm	PBDC1	0.0085683	0.0254217
CD8.Trm	BRK1	0.062912	0.0253785
CD8.Trm	C1orf61	6.18699e-08	0.0253505
CD8.Trm	TOX2	2.33959e-06	0.0253398
CD8.Trm	ATP9B	0.0620308	0.0253396
CD8.Trm	RAB30	0.0509804	0.0252749
CD8.Trm	SIRT1	0.00550696	0.025208
CD8.Trm	NUDT14	0.0675827	0.0252036
CD8.Trm	LRIG1	0.079042	0.0251948
CD8.Trm	MRPL27	3.92974e-05	0.025182
CD8.Trm	CCDC115	0.0469716	0.0250555
CD8.Trm	LIMK1	0.0166767	0.0249488
CD8.Trm	SLC37A1	0.00526544	0.0248627
CD8.Trm	NUS1	0.0137426	0.0248566
CD8.Trm	RETREG2	0.00994722	0.0247859
CD8.Trm	NAB1	0.00254104	0.0247503
CD8.Trm	TMX2	0.00452177	0.0247227
CD8.Trm	SMARCB1	0.0223702	0.0247078
CD8.Trm	TYW3	0.0633054	0.0246669
CD8.Trm	ABHD12	0.0121849	0.0246663
CD8.Trm	TEDC1	0.0879884	0.0246272
CD8.Trm	YJU2	0.00300961	0.0246223
CD8.Trm	ATP2A2	0.00634195	0.0245781
CD8.Trm	HOTAIRM1	0.0201339	0.0245169
CD8.Trm	NUDT19	0.0175744	0.0244892
CD8.Trm	ZNF350	0.0187283	0.0244491
CD8.Trm	MMP23B	7.21733e-06	0.0244475
CD8.Trm	Z93241.1	0.00829205	0.0244294
CD8.Trm	CCAR2	0.0762185	0.0243618
CD8.Trm	YTHDF3	0.00752077	0.0243461
CD8.Trm	RRP8	0.0730551	0.0243015
CD8.Trm	MAD2L2	0.0355525	0.0242367
CD8.Trm	TMEM185B	0.000524928	0.0241476
CD8.Trm	AC243829.4	2.68984e-07	0.0241309
CD8.Trm	STARD4	0.084842	0.0241188
CD8.Trm	ZBTB43	0.0534223	0.0241001
CD8.Trm	ZNF778	0.000193097	0.0240474
CD8.Trm	MAP2K4	0.0463823	0.0240453
CD8.Trm	DCAF13	0.00420473	0.0240308
CD8.Trm	MRPS15	0.0885684	0.0239897
CD8.Trm	BCL6	0.00352173	0.0239056
CD8.Trm	WSB2	0.00154813	0.0238968
CD8.Trm	WDSUB1	0.0104252	0.0238832
CD8.Trm	CCR5	4.87069e-05	0.0238569
CD8.Trm	CCRL2	3.05037e-10	0.0237996
CD8.Trm	SLC66A2	0.00251938	0.0237941
CD8.Trm	ZCCHC10	0.0150859	0.0237854
CD8.Trm	RHBDF2	0.0295731	0.0237657
CD8.Trm	HES4	0.0629287	0.0237102
CD8.Trm	KLF16	0.089262	0.0235782
CD8.Trm	ABHD5	0.00011114	0.0235639
CD8.Trm	NOP2	0.0337167	0.0234407
CD8.Trm	ERRFI1	4.20054e-07	0.0234016
CD8.Trm	EZH2	0.0632513	0.0233051
CD8.Trm	NAA30	0.0177993	0.0231728
CD8.Trm	SLC25A25	0.0524767	0.0231119
CD8.Trm	ABCB1	0.00827038	0.0230965
CD8.Trm	GZF1	0.000577242	0.0230775
CD8.Trm	FAM83D	0.000348595	0.0230574
CD8.Trm	ATG101	0.00732695	0.0230475
CD8.Trm	OSGIN2	0.0124825	0.0230349
CD8.Trm	EPHA4	5.52986e-07	0.022857
CD8.Trm	SLC22A5	0.0474739	0.0228109
CD8.Trm	AC020659.1	0.0128561	0.0227416
CD8.Trm	MICAL2	0.0105756	0.0227027
CD8.Trm	THBS1	1.2859e-07	0.0226971
CD8.Trm	CTDP1	0.000941954	0.0226814
CD8.Trm	C5orf22	0.00296554	0.022661
CD8.Trm	NFYA	0.000729314	0.0225691
CD8.Trm	PSMB7	0.00597853	0.0225484
CD8.Trm	FGFRL1	2.24997e-07	0.0224964
CD8.Trm	HMCES	0.0735384	0.022448
CD8.Trm	TMCC3	1.76953e-06	0.0223649
CD8.Trm	NAF1	0.0153011	0.022285
CD8.Trm	AL157402.2	0.00294537	0.022255
CD8.Trm	ZNF384	0.0432222	0.0221431
CD8.Trm	ARMC5	0.000679962	0.022041
CD8.Trm	ZNF408	2.17549e-06	0.022031
CD8.Trm	PLXDC1	2.38502e-05	0.0220244
CD8.Trm	STARD3NL	0.0959536	0.0220084
CD8.Trm	NUFIP1	0.00791089	0.021991
CD8.Trm	DEFA3	7.04434e-06	0.0219177
CD8.Trm	ATMIN	0.0253889	0.0218961
CD8.Trm	ZNF682	0.000679812	0.0218568
CD8.Trm	VAMP3	0.0796178	0.0218046
CD8.Trm	IGHV1-3	0.00178793	0.0217673
CD8.Trm	BAG2	0.0708225	0.0217637
CD8.Trm	RPS7	0.000932377	0.0217162
CD8.Trm	ATG4D	0.00916162	0.0217127
CD8.Trm	RMC1	0.0445201	0.0216114
CD8.Trm	TPRG1	0.0050184	0.0215173
CD8.Trm	ZNF184	5.19781e-05	0.0215172
CD8.Trm	HSPA14	0.0369465	0.0214727
CD8.Trm	SMIM13	9.96771e-06	0.0214345
CD8.Trm	ANKRD54	0.0114496	0.0214051
CD8.Trm	MFSD5	0.0450703	0.0213732
CD8.Trm	SIRT7	0.0542601	0.0213095
CD8.Trm	SNX30	0.0176544	0.0212005
CD8.Trm	AC090152.1	0.0012673	0.0211829
CD8.Trm	ERH	0.0068182	0.0211698
CD8.Trm	SNX18	0.0533527	0.0209845
CD8.Trm	RBKS	0.00964876	0.0209607
CD8.Trm	LTF	4.03975e-06	0.0209055
CD8.Trm	RXRA	0.00784129	0.020868
CD8.Trm	WEE1	0.0777857	0.0208197
CD8.Trm	BAP1	0.0656481	0.0207892
CD8.Trm	SLC23A2	0.0707862	0.0207471
CD8.Trm	KRT86	0.000507772	0.0206352
CD8.Trm	KATNA1	0.08302	0.020555
CD8.Trm	AP005482.1	0.0269927	0.0204983
CD8.Trm	TMEM11	0.0623077	0.0203735
CD8.Trm	EIF1AD	0.0335578	0.020262
CD8.Trm	AREL1	0.00826461	0.0201839
CD8.Trm	THAP7	0.0138588	0.0200877
CD8.Trm	DDN-AS1	0.000131747	0.0200435
CD8.Trm	MAD2L1BP	0.00248578	0.0200275
CD8.Trm	UBE2O	0.0306991	0.0200246
CD8.Trm	MSC-AS1	3.10869e-05	0.0199685
CD8.Trm	PANX1	0.00132177	0.0198746
CD8.Trm	TRGV9	0.043019	0.0197599
CD8.Trm	IL18BP	0.00188659	0.0197093
CD8.Trm	ERG28	0.0949725	0.0196677
CD8.Trm	SLC9A1	0.0355525	0.0195591
CD8.Trm	C12orf49	0.00738117	0.0195175
CD8.Trm	FANCA	0.0230898	0.019507
CD8.Trm	AC103724.3	0.0606527	0.0194831
CD8.Trm	AC243829.1	0.0671553	0.0193735
CD8.Trm	PRR5L	0.0346669	0.0192607
CD8.Trm	MARK4	0.0555309	0.0192517
CD8.Trm	EOGT	0.00998501	0.0191874
CD8.Trm	PLEKHA5	0.0238863	0.0191632
CD8.Trm	SYNGR1	0.0152256	0.019158
CD8.Trm	CHKA	0.0154167	0.0191507
CD8.Trm	RNF41	0.00910059	0.0191016
CD8.Trm	RCAN2	2.29905e-07	0.0190865
CD8.Trm	QPCT	7.89369e-07	0.0190701
CD8.Trm	IL5RA	0.0564901	0.0190146
CD8.Trm	ZNF628	0.000569172	0.0189217
CD8.Trm	TRIM24	0.095508	0.0188395
CD8.Trm	SLC35F6	0.0321005	0.018704
CD8.Trm	IBA57	0.000708885	0.0186902
CD8.Trm	MYO6	0.0139842	0.0185965
CD8.Trm	STYK1	0.00348522	0.0185946
CD8.Trm	CCNYL1	0.0594386	0.0185309
CD8.Trm	MAP3K20	0.000558526	0.0185273
CD8.Trm	CHST10	6.26705e-06	0.0184383
CD8.Trm	GCC1	0.0403856	0.0183508
CD8.Trm	ELANE	0.00369112	0.0181591
CD8.Trm	SERPINB8	0.00110102	0.0181576
CD8.Trm	MMP9	9.26959e-06	0.0181502
CD8.Trm	SLC43A2	0.00495763	0.0181315
CD8.Trm	CNIH2	0.000401581	0.0180931
CD8.Trm	DNAJC27	0.0328416	0.0180801
CD8.Trm	ZDBF2	0.0570932	0.0180374
CD8.Trm	TMEM127	0.0895932	0.0179674
CD8.Trm	SRXN1	0.00231409	0.0179349
CD8.Trm	AZU1	0.00236179	0.0178947
CD8.Trm	HIST2H2AA4	0.0918565	0.017893
CD8.Trm	TIMM50	0.0465607	0.0178661
CD8.Trm	GMNN	0.0028038	0.0178507
CD8.Trm	TWSG1	0.00880347	0.0178434
CD8.Trm	REEP4	0.00842239	0.0178127
CD8.Trm	NDFIP2	0.0318357	0.0178087
CD8.Trm	PPT1	0.00129744	0.0177863
CD8.Trm	KCTD5	0.0516374	0.0176416
CD8.Trm	CCND1	3.97033e-07	0.0176325
CD8.Trm	SLC30A1	0.00060067	0.0176258
CD8.Trm	ACOT7	0.00746837	0.0175285
CD8.Trm	AC103702.2	0.000405446	0.0174909
CD8.Trm	NLRP3	0.0021269	0.0174317
CD8.Trm	TRGV10	1.09421e-08	0.0174024
CD8.Trm	AC034238.1	1.14027e-05	0.0173917
CD8.Trm	ZNF689	0.0218886	0.0173553
CD8.Trm	FEM1A	0.0377432	0.0173254
CD8.Trm	RTL6	0.00717856	0.0173109
CD8.Trm	TYMS	0.00158113	0.0172883
CD8.Trm	INO80C	0.0238863	0.0172621
CD8.Trm	MRPS18A	0.0633189	0.0172522
CD8.Trm	DRAM1	0.000609889	0.0170152
CD8.Trm	TRDV1	0.00193276	0.016963
CD8.Trm	ZBTB32	2.08533e-06	0.0169067
CD8.Trm	BICDL1	0.0403888	0.0168445
CD8.Trm	EGR2	1.75077e-06	0.0167474
CD8.Trm	RYR1	6.82206e-06	0.0167449
CD8.Trm	NETO2	0.0278415	0.0165325
CD8.Trm	CPNE7	2.54041e-06	0.0164717
CD8.Trm	KIF9-AS1	0.0195991	0.0163712
CD8.Trm	SNAPC2	0.0646295	0.0163509
CD8.Trm	PRTN3	0.0610002	0.0163412
CD8.Trm	TAF4	0.000480621	0.0162782
CD8.Trm	PRPF31	0.0911556	0.0162766
CD8.Trm	SLC45A4	0.000269422	0.0161608
CD8.Trm	AHDC1	0.00133811	0.0161411
CD8.Trm	ASB2	0.0310117	0.0161363
CD8.Trm	CCDC173	0.0251284	0.0159869
CD8.Trm	SETBP1	0.0007108	0.0159805
CD8.Trm	ABCF3	0.0454323	0.0159768
CD8.Trm	MTHFD1L	0.000644042	0.0159738
CD8.Trm	DNAJC25	0.0172944	0.0158963
CD8.Trm	TOP2A	5.99564e-05	0.0157668
CD8.Trm	PWP2	0.0112522	0.0157454
CD8.Trm	CTH	5.27257e-05	0.0157083
CD8.Trm	MED8	0.0309807	0.0156591
CD8.Trm	UBE2D4	0.0645081	0.0155163
CD8.Trm	CAMK2N1	0.0193785	0.0154592
CD8.Trm	GAL3ST2	4.31399e-07	0.0153811
CD8.Trm	NUSAP1	0.0432318	0.0153779
CD8.Trm	HYPK	0.0608113	0.0152562
CD8.Trm	HMGCR	0.0409186	0.0152189
CD8.Trm	ATP1A3	0.0101713	0.015112
CD8.Trm	ULBP2	0.00305646	0.0150196
CD8.Trm	ZSCAN22	0.000126414	0.0150118
CD8.Trm	KCNK6	0.0791263	0.0149954
CD8.Trm	WNT1	6.24199e-05	0.0148702
CD8.Trm	LETM2	0.00729773	0.0146854
CD8.Trm	ALG2	0.0949295	0.014673
CD8.Trm	DLG5	0.0311892	0.0143714
CD8.Trm	ZNF329	0.0796178	0.0142679
CD8.Trm	IGFBP3	0.0520948	0.0142104
CD8.Trm	TBC1D16	0.000603743	0.0140711
CD8.Trm	NOC4L	0.0824376	0.0139336
CD8.Trm	HIC1	0.000125652	0.0139194
CD8.Trm	SLCO4A1	7.46135e-10	0.0137325
CD8.Trm	KRTAP16-1	5.06099e-06	0.0134494
CD8.Trm	RASD1	0.0903441	0.0134314
CD8.Trm	ZSCAN9	0.00985919	0.013374
CD8.Trm	SCARF2	0.0138834	0.013367
CD8.Trm	MREG	0.00121337	0.0133452
CD8.Trm	DAPK2	0.0118802	0.013335
CD8.Trm	SIK1	0.00607545	0.0132758
CD8.Trm	CNNM4	0.00336509	0.0131509
CD8.Trm	URB2	0.0316788	0.0130149
CD8.Trm	TAF13	0.0321005	0.0127926
CD8.Trm	MIR4422HG	0.00239736	0.0126165
CD8.Trm	AF305872.2	0.00336509	0.0125782
CD8.Trm	TTC24	0.00626795	0.0125613
CD8.Trm	TNFRSF12A	0.0272384	0.0123528
CD8.Trm	MORN2	0.00641406	0.0123273
CD8.Trm	FAM83G	0.036337	0.0121387
CD8.Trm	DOHH	0.0595591	0.0121266
CD8.Trm	TPX2	0.0274555	0.012102
CD8.Trm	RPS9	0.000139926	0.0119617
CD8.Trm	RASL11A	0.0305356	0.0119579
CD8.Trm	FSCN1	0.00352777	0.0119012
CD8.Trm	HLA-DOA	0.00153477	0.0118876
CD8.Trm	SCD	0.0325226	0.0118744
CD8.Trm	USP35	0.0262178	0.0115167
CD8.Trm	PRDM4	0.0238762	0.0114238
CD8.Trm	CENPE	0.0222329	0.011387
CD8.Trm	GOLIM4	0.0616665	0.0113314
CD8.Trm	NGFR	0.00120637	0.0112419
CD8.Trm	BAMBI	0.0793338	0.0111567
CD8.Trm	CXCL8	0.00786652	0.0109754
CD8.Trm	NCS1	0.000136818	0.0109541
CD8.Trm	SPATA5L1	0.0869741	0.0109466
CD8.Trm	TRBV23-1	0.0822008	0.0109122
CD8.Trm	HSPA2	0.00198904	0.0108769
CD8.Trm	COL1A1	0.00197122	0.0107253
CD8.Trm	HES6	0.00309378	0.0107248
CD8.Trm	ADAM9	0.0027729	0.0106966
CD8.Trm	CDH1	0.00154813	0.0106917
CD8.Trm	SMARCD3	0.00426687	0.0106863
CD8.Trm	CIB2	0.00510515	0.0106254
CD8.Trm	AL513303.1	0.0625665	0.0106212
CD8.Trm	EMP1	0.0135184	0.0105465
CD8.Trm	LCN2	0.0413306	0.0104877
CD8.Trm	FAM43A	0.0443128	0.0103584
CD8.Trm	FGF9	0.000228277	0.0101308
CD8.Trm	SPAG4	0.0446077	0.0100954
CD8.Trm	STAG3	0.0553607	0.0100791
CD8.Trm	SPRY2	0.0215187	0.0100071
CD8.Trm	SCUBE1	8.67091e-05	0.00992873
CD8.Trm	DAB2IP	0.00119641	0.00992134
CD8.Trm	IGFBP6	0.00345237	0.00979572
CD8.Trm	IL12A	0.000212566	0.00976796
CD8.Trm	GRAMD1C	0.000201308	0.00976477
CD8.Trm	RDH10	0.0528692	0.00970974
CD8.Trm	DRAIC	0.00514489	0.00952935
CD8.Trm	PDGFA	0.00903005	0.009222
CD8.Trm	RGMA	5.94779e-08	0.0091969
CD8.Trm	MIR9-3HG	0.0928939	0.00901954
CD8.Trm	GFPT2	0.00786652	0.00896696
CD8.Trm	CDHR1	0.0861796	0.00870518
CD8.Trm	COLGALT2	0.0142961	0.00860335
CD8.Trm	AC104170.1	0.0386118	0.0083691
CD8.Trm	DTL	0.0125763	0.00798057
CD8.Trm	SH2B2	0.0288054	0.00768762
CD8.Trm	NEU4	0.00239662	0.00756185
CD8.Trm	ABTB2	0.00257669	0.00747682
CD8.Trm	USP2	0.0128448	0.00709045
CD8.Trm	SLC27A2	0.0539927	0.00708636
CD8.Trm	AC004817.3	0.0998259	0.00680324
CD8.Trm	IL21R-AS1	0.00895095	0.00665601
CD8.Trm	AP003472.2	0.0483885	0.0064535
CD8.Trm	FAM167A	0.0036791	0.00601786
CD8.Trm	IL4	0.00452532	0.00601102
CD8.Trm	NKX3-1	0.0777396	0.00578555
CD8.Trm	ADRA2B	0.034497	0.0054692
CD8.Trm	ITGAD	0.00112924	0.00543799
CD8.Trm	CCDC74A	0.0809819	0.00444962
CD8.Trm	RGS13	0.068286	0.00443613
CD8.Trm	MN1	0.0386118	0.00423945
CD8.Trm	GATA6	0.00129969	0.00320081
CD8.Trm	RPL3	0.0372568	-0.0225811
CD8.Trm	B2M	0.0126822	-0.0345797
Teff.IFIT2	IFIT2	0	2.14251
Teff.IFIT2	PMAIP1	0	1.88851
Teff.IFIT2	IFIT3	0	1.50937
Teff.IFIT2	OASL	0	1.31404
Teff.IFIT2	FOS	8.47263e-127	1.24422
Teff.IFIT2	ZC3HAV1	0	1.20506
Teff.IFIT2	HERC5	0	1.10904
Teff.IFIT2	NFKBIZ	0	1.08622
Teff.IFIT2	IFNG	1.26684e-86	0.989401
Teff.IFIT2	FOSB	8.69178e-07	0.869953
Teff.IFIT2	TNFAIP3	0	0.847126
Teff.IFIT2	IFIH1	0	0.811263
Teff.IFIT2	TNF	0	0.807428
Teff.IFIT2	GZMK	8.90566e-59	0.642575
Teff.IFIT2	CD69	1.42633e-137	0.600898
Teff.IFIT2	NR4A2	7.58066e-132	0.597684
Teff.IFIT2	EIF1	3.07508e-122	0.586216
Teff.IFIT2	PTGER4	0	0.573017
Teff.IFIT2	SRSF7	2.82563e-21	0.563685
Teff.IFIT2	CXCR4	1.85615e-14	0.563661
Teff.IFIT2	PIK3R1	1.07809e-31	0.561014
Teff.IFIT2	ETV3	0	0.523027
Teff.IFIT2	CCL4	6.422e-44	0.515759
Teff.IFIT2	IFIT1	0	0.49946
Teff.IFIT2	PPP1R15A	1.35028e-57	0.460758
Teff.IFIT2	ISG15	3.21885e-183	0.449433
Teff.IFIT2	RGS1	6.3002e-72	0.429686
Teff.IFIT2	SBDS	1.77287e-17	0.427359
Teff.IFIT2	ISG20	2.62674e-173	0.426097
Teff.IFIT2	LTA	0	0.421582
Teff.IFIT2	AREG	2.62635e-10	0.408865
Teff.IFIT2	NEDD9	8.61749e-214	0.402479
Teff.IFIT2	CCL5	3.31564e-07	0.40236
Teff.IFIT2	SAT1	9.66717e-46	0.399208
Teff.IFIT2	SRGN	2.93167e-22	0.396715
Teff.IFIT2	ZFP36L2	3.04378e-22	0.392915
Teff.IFIT2	ELF1	1.23656e-34	0.389931
Teff.IFIT2	RNF149	3.36979e-200	0.381838
Teff.IFIT2	NFKBIA	2.4199e-85	0.377266
Teff.IFIT2	KLF6	4.60331e-38	0.370925
Teff.IFIT2	SELENOK	4.7459e-20	0.370172
Teff.IFIT2	GNA13	1.26783e-177	0.361898
Teff.IFIT2	CDC42EP3	3.22475e-161	0.358529
Teff.IFIT2	DNAJB6	2.31857e-95	0.356361
Teff.IFIT2	CCNL1	5.56744e-33	0.354935
Teff.IFIT2	CCL3	9.45251e-73	0.326183
Teff.IFIT2	CITED2	2.90237e-99	0.321245
Teff.IFIT2	ZNFX1	1.3723e-156	0.321222
Teff.IFIT2	IGKV1-5	0.000967153	0.315801
Teff.IFIT2	ZFP36	3.8396e-22	0.31178
Teff.IFIT2	DDX58	2.80712e-227	0.310039
Teff.IFIT2	RNF19A	5.83013e-62	0.307753
Teff.IFIT2	CDKN1A	2.73758e-150	0.304784
Teff.IFIT2	CSRNP1	5.57054e-45	0.298822
Teff.IFIT2	RBM39	5.30045e-10	0.295047
Teff.IFIT2	RHOH	7.39161e-29	0.292831
Teff.IFIT2	CDK17	7.03512e-39	0.280189
Teff.IFIT2	WHAMM	3.41174e-56	0.273378
Teff.IFIT2	TSPYL2	1.21129e-20	0.272551
Teff.IFIT2	JUND	5.59964e-07	0.272063
Teff.IFIT2	GBP4	3.98562e-178	0.27025
Teff.IFIT2	HAUS3	6.34767e-63	0.260457
Teff.IFIT2	JUN	2.24785e-11	0.259222
Teff.IFIT2	CCNH	7.57826e-20	0.258366
Teff.IFIT2	RHEBL1	8.24021e-259	0.257466
Teff.IFIT2	KDM6A	3.81864e-68	0.25534
Teff.IFIT2	HELB	4.68477e-116	0.253862
Teff.IFIT2	BCL6	2.05178e-198	0.250955
Teff.IFIT2	ATF3	2.07094e-49	0.238797
Teff.IFIT2	IL6ST	3.69517e-14	0.234804
Teff.IFIT2	IFI44	1.25952e-131	0.233408
Teff.IFIT2	BTG1	1.46634e-40	0.232852
Teff.IFIT2	IFRD1	2.94997e-22	0.232524
Teff.IFIT2	KLF9	2.90272e-75	0.232204
Teff.IFIT2	FTH1	7.86661e-39	0.232173
Teff.IFIT2	REL	2.24522e-15	0.232019
Teff.IFIT2	SLA2	4.46618e-15	0.225655
Teff.IFIT2	ADGRE5	5.42132e-29	0.221175
Teff.IFIT2	SOCS3	7.24259e-29	0.220029
Teff.IFIT2	UBC	1.48196e-27	0.217799
Teff.IFIT2	TRIM26	2.41614e-118	0.214398
Teff.IFIT2	PNRC1	4.00378e-46	0.213438
Teff.IFIT2	IDS	0.000220799	0.212407
Teff.IFIT2	PELI1	4.97034e-85	0.211698
Teff.IFIT2	GABARAPL1	2.55624e-41	0.211144
Teff.IFIT2	MIA3	8.49049e-53	0.208651
Teff.IFIT2	SLC2A3	8.0804e-44	0.205898
Teff.IFIT2	GZMH	5.57667e-14	0.202751
Teff.IFIT2	CCL3L1	2.73502e-111	0.202051
Teff.IFIT2	NFKB1	7.56852e-29	0.199788
Teff.IFIT2	PPP2R2D	2.76198e-76	0.199197
Teff.IFIT2	SP140	2.67012e-48	0.191216
Teff.IFIT2	PRDM1	5.83712e-16	0.190492
Teff.IFIT2	CHD1	1.41201e-10	0.189306
Teff.IFIT2	CCL4L2	1.72177e-36	0.187196
Teff.IFIT2	XCL1	6.86106e-74	0.184479
Teff.IFIT2	APOL6	3.23506e-41	0.183527
Teff.IFIT2	IFIT5	8.85915e-78	0.183379
Teff.IFIT2	ZNF331	6.25505e-16	0.183277
Teff.IFIT2	NANS	1.09367e-64	0.183004
Teff.IFIT2	IFI44L	4.80637e-05	0.179863
Teff.IFIT2	SNHG15	2.55246e-08	0.17868
Teff.IFIT2	SMARCA5	1.19335e-31	0.177199
Teff.IFIT2	IDI1	4.9614e-18	0.175554
Teff.IFIT2	GNLY	7.32597e-10	0.175495
Teff.IFIT2	OAS2	1.2426e-105	0.174193
Teff.IFIT2	BTG2	1.18116e-15	0.169464
Teff.IFIT2	DUSP1	1.6361e-06	0.168765
Teff.IFIT2	SH2B3	3.44529e-86	0.168677
Teff.IFIT2	GADD45B	0.00122793	0.165789
Teff.IFIT2	SAR1A	1.17812e-44	0.165405
Teff.IFIT2	RORA	0.0042602	0.165342
Teff.IFIT2	GPR183	6.06962e-39	0.165301
Teff.IFIT2	CRYBG1	6.06962e-39	0.164079
Teff.IFIT2	DDX60	2.51844e-80	0.16342
Teff.IFIT2	PCGF5	1.11889e-49	0.162384
Teff.IFIT2	HBB	8.16144e-25	0.160834
Teff.IFIT2	XCL2	4.42134e-48	0.159154
Teff.IFIT2	HSPA5	8.60272e-11	0.158947
Teff.IFIT2	GSPT1	1.27616e-07	0.157371
Teff.IFIT2	ARID5A	4.40056e-19	0.157177
Teff.IFIT2	DDX24	4.70357e-10	0.156885
Teff.IFIT2	N4BP1	1.56272e-29	0.155154
Teff.IFIT2	MID1IP1	6.20665e-98	0.151435
Teff.IFIT2	FAM177A1	1.02981e-11	0.150598
Teff.IFIT2	DNAJA1	8.13542e-07	0.149459
Teff.IFIT2	MAP3K8	0.000220799	0.147647
Teff.IFIT2	MT-CO3	2.27743e-32	0.147318
Teff.IFIT2	CYTOR	2.14864e-06	0.1464
Teff.IFIT2	SRSF3	8.29754e-13	0.145954
Teff.IFIT2	LMNA	0.0148322	0.144938
Teff.IFIT2	CREM	4.42842e-12	0.14444
Teff.IFIT2	YPEL5	1.4644e-12	0.14387
Teff.IFIT2	ZFP36L1	5.30045e-10	0.143739
Teff.IFIT2	EPSTI1	9.42303e-48	0.141885
Teff.IFIT2	HIF1A	1.1394e-38	0.138727
Teff.IFIT2	ZBTB10	1.46605e-21	0.137667
Teff.IFIT2	STX11	3.06539e-49	0.135333
Teff.IFIT2	FNBP4	6.4484e-17	0.135155
Teff.IFIT2	TIPARP	2.21905e-29	0.133723
Teff.IFIT2	KLRB1	2.13572e-27	0.133517
Teff.IFIT2	PDK3	6.91282e-52	0.132979
Teff.IFIT2	IGFBP3	1.35155e-94	0.132424
Teff.IFIT2	PDE4B	5.57531e-27	0.132197
Teff.IFIT2	TRANK1	8.41354e-07	0.131317
Teff.IFIT2	RSAD2	1.26276e-93	0.131261
Teff.IFIT2	STK17A	3.12301e-10	0.129664
Teff.IFIT2	EGR1	1.89375e-12	0.129391
Teff.IFIT2	LAX1	4.1751e-44	0.129102
Teff.IFIT2	AC253572.2	6.25505e-16	0.128327
Teff.IFIT2	RIPK1	1.70969e-43	0.128215
Teff.IFIT2	SESN1	9.02778e-11	0.127993
Teff.IFIT2	JMJD1C	7.68336e-12	0.12791
Teff.IFIT2	CBX4	5.50622e-28	0.127381
Teff.IFIT2	TPT1	7.782e-11	0.12724
Teff.IFIT2	BTG3	2.29526e-18	0.126699
Teff.IFIT2	EHD4	1.29846e-45	0.123578
Teff.IFIT2	ZC3H7A	8.03534e-27	0.122341
Teff.IFIT2	DUSP5	1.6651e-20	0.121174
Teff.IFIT2	HLA-B	2.29678e-06	0.120645
Teff.IFIT2	RGCC	1.20261e-12	0.119998
Teff.IFIT2	WASHC4	2.75948e-47	0.119725
Teff.IFIT2	SAMSN1	3.67244e-15	0.119301
Teff.IFIT2	H3F3B	0.000558446	0.117807
Teff.IFIT2	JMY	0.00146417	0.116232
Teff.IFIT2	NEDD1	1.16891e-43	0.115736
Teff.IFIT2	MFSD14A	3.57692e-29	0.11563
Teff.IFIT2	EML4	9.02805e-09	0.114592
Teff.IFIT2	AFAP1	1.12428e-66	0.113567
Teff.IFIT2	ARID4B	4.1369e-10	0.112709
Teff.IFIT2	NR3C1	3.58386e-05	0.112438
Teff.IFIT2	SLC7A5	6.94847e-15	0.111412
Teff.IFIT2	GCA	6.69328e-54	0.109842
Teff.IFIT2	CD83	4.03173e-11	0.109083
Teff.IFIT2	CD40LG	6.11175e-09	0.108342
Teff.IFIT2	NAMPT	2.99456e-09	0.107014
Teff.IFIT2	GTPBP1	3.73007e-24	0.106935
Teff.IFIT2	LINC01578	1.63449e-08	0.105953
Teff.IFIT2	DNAJB4	3.62184e-58	0.105804
Teff.IFIT2	TNIP1	3.5909e-20	0.104234
Teff.IFIT2	ELL2	3.58506e-18	0.10335
Teff.IFIT2	ID2	2.3324e-07	0.10301
Teff.IFIT2	ID1	0.00393721	0.102605
Teff.IFIT2	LINC-PINT	2.55709e-06	0.102529
Teff.IFIT2	ECE1	5.67834e-30	0.101818
Teff.IFIT2	DBF4	8.32231e-13	0.10169
Teff.IFIT2	SNHG5	1.99809e-13	0.101201
Teff.IFIT2	MIR155HG	2.82752e-06	0.101096
Teff.IFIT2	TP53BP2	1.10182e-12	0.100926
Teff.IFIT2	TAPBP	9.6781e-12	0.100756
Teff.IFIT2	RPL11	3.71423e-05	0.0999315
Teff.IFIT2	RGS2	3.50171e-07	0.0995711
Teff.IFIT2	AC245014.3	1.97929e-08	0.0989764
Teff.IFIT2	PPP1CC	6.07379e-09	0.0983188
Teff.IFIT2	SYTL3	0.00205713	0.0978493
Teff.IFIT2	PSMA3	7.43666e-20	0.095619
Teff.IFIT2	ZBP1	1.30841e-22	0.0946421
Teff.IFIT2	RANBP2	1.15119e-07	0.0942565
Teff.IFIT2	MALT1	2.68161e-06	0.0940651
Teff.IFIT2	DDX3Y	3.37072e-16	0.0933597
Teff.IFIT2	REV3L	6.81443e-20	0.0928409
Teff.IFIT2	BCL2L11	1.30376e-20	0.0926182
Teff.IFIT2	RHBDD2	1.99927e-09	0.0920355
Teff.IFIT2	PRRC2C	0.0020315	0.0919125
Teff.IFIT2	RPS3A	1.40111e-06	0.0899261
Teff.IFIT2	RPL10	1.8866e-13	0.0897809
Teff.IFIT2	HSPH1	0.000333824	0.0894458
Teff.IFIT2	IFFO2	4.18588e-26	0.0892064
Teff.IFIT2	DUSP4	3.6781e-06	0.0889914
Teff.IFIT2	IRF2BP2	6.56922e-07	0.0877192
Teff.IFIT2	RPS13	0.0242828	0.0871548
Teff.IFIT2	VPS37B	3.48326e-08	0.0871379
Teff.IFIT2	NOCT	2.70869e-30	0.0868591
Teff.IFIT2	PLCG2	2.3599e-07	0.0860967
Teff.IFIT2	PER1	2.12071e-07	0.0860874
Teff.IFIT2	PPM1K	6.25745e-21	0.0857775
Teff.IFIT2	RELB	1.27638e-10	0.0857726
Teff.IFIT2	PATL2	1.55869e-10	0.084266
Teff.IFIT2	BACH1	3.56169e-12	0.0835538
Teff.IFIT2	GBP5	1.23556e-15	0.0817571
Teff.IFIT2	GADD45A	2.47386e-05	0.081658
Teff.IFIT2	RNF125	0.0062117	0.0815907
Teff.IFIT2	PTPN1	2.79114e-05	0.0815237
Teff.IFIT2	BHLHE40	0.000867495	0.0807631
Teff.IFIT2	EIF2AK2	6.82218e-06	0.0792457
Teff.IFIT2	TTC39B	4.57493e-20	0.0791331
Teff.IFIT2	DRAP1	2.74867e-16	0.0790918
Teff.IFIT2	SNTB1	4.10732e-10	0.0786466
Teff.IFIT2	TENT5C	0.0461458	0.0785364
Teff.IFIT2	SPAG9	0.0406861	0.0781127
Teff.IFIT2	ENC1	8.18372e-14	0.0773402
Teff.IFIT2	AC244213.1	2.73326e-72	0.0773216
Teff.IFIT2	MT-ND2	0.000723631	0.0772924
Teff.IFIT2	NR4A3	1.15374e-12	0.0772074
Teff.IFIT2	RGS3	1.22383e-30	0.0763326
Teff.IFIT2	RAB5A	1.23077e-10	0.0762011
Teff.IFIT2	TOPORS	4.54517e-15	0.0761155
Teff.IFIT2	ITPKB	7.31073e-10	0.0757371
Teff.IFIT2	PARP14	7.59397e-10	0.0754477
Teff.IFIT2	RPS27A	1.40739e-05	0.0745885
Teff.IFIT2	RFC1	1.90555e-10	0.0744991
Teff.IFIT2	BIRC3	4.24922e-05	0.0744199
Teff.IFIT2	PARP8	3.05688e-06	0.0742674
Teff.IFIT2	RLIM	2.8624e-17	0.073963
Teff.IFIT2	SIAH2	1.26854e-06	0.0739533
Teff.IFIT2	PBX4	0.000184744	0.0733553
Teff.IFIT2	GATA3	5.11369e-08	0.0732486
Teff.IFIT2	C21orf91	1.4743e-17	0.0720176
Teff.IFIT2	CMPK2	6.06962e-39	0.0713811
Teff.IFIT2	PDE4D	0.000102556	0.0713049
Teff.IFIT2	AHR	4.76145e-11	0.0711857
Teff.IFIT2	ERO1B	0.0112028	0.0710914
Teff.IFIT2	RHOB	1.01433e-06	0.0709425
Teff.IFIT2	SOCS1	9.30092e-08	0.0706743
Teff.IFIT2	YBX3	0.0280875	0.0703473
Teff.IFIT2	ZC3H12A	0.0867547	0.0701975
Teff.IFIT2	ANKRD28	0.0384737	0.0699437
Teff.IFIT2	AFF1	8.97359e-13	0.0691162
Teff.IFIT2	GPRIN3	7.55757e-09	0.0689895
Teff.IFIT2	RNF103	3.54291e-09	0.0686845
Teff.IFIT2	KPNA2	0.00208011	0.0686289
Teff.IFIT2	TMBIM1	1.81184e-21	0.0684036
Teff.IFIT2	ANK3	1.88663e-11	0.0682008
Teff.IFIT2	LAP3	3.29872e-14	0.068183
Teff.IFIT2	PLIN2	9.00794e-07	0.0680507
Teff.IFIT2	TNFRSF4	5.53796e-16	0.0678086
Teff.IFIT2	YTHDC1	0.00152227	0.0676573
Teff.IFIT2	RPS12	0.0243905	0.0673754
Teff.IFIT2	IER5	0.00021046	0.0671542
Teff.IFIT2	ERAP2	1.43083e-16	0.0665362
Teff.IFIT2	GRK5	1.84374e-08	0.065717
Teff.IFIT2	YME1L1	0.00651688	0.065473
Teff.IFIT2	KDM2A	0.0027699	0.0653129
Teff.IFIT2	FAS	1.44247e-14	0.0642588
Teff.IFIT2	PGAP1	6.3438e-23	0.0640201
Teff.IFIT2	USP36	0.0151344	0.0637173
Teff.IFIT2	SOD2	0.000520465	0.0631029
Teff.IFIT2	AIM2	1.66843e-40	0.0618466
Teff.IFIT2	LGALS8	6.80052e-08	0.0604959
Teff.IFIT2	OAS1	2.36471e-09	0.0604301
Teff.IFIT2	AC239799.2	0.00352624	0.0596457
Teff.IFIT2	NBL1	4.0329e-12	0.0588231
Teff.IFIT2	CEMIP2	0.0032642	0.0584847
Teff.IFIT2	RPL32	0.000749981	0.0584472
Teff.IFIT2	FNDC3B	6.74513e-11	0.0582129
Teff.IFIT2	LINC00309	1.48964e-65	0.0580988
Teff.IFIT2	LPIN1	2.55316e-10	0.0580086
Teff.IFIT2	AC087623.2	4.773e-25	0.057627
Teff.IFIT2	IFNGR1	3.00475e-06	0.056914
Teff.IFIT2	USP10	0.00185119	0.056163
Teff.IFIT2	STAT3	0.023527	0.056122
Teff.IFIT2	WAKMAR2	1.77173e-05	0.0557595
Teff.IFIT2	LYSMD2	7.17394e-08	0.0551365
Teff.IFIT2	GCHFR	1.84374e-08	0.0548031
Teff.IFIT2	SNX9	9.09966e-09	0.0541734
Teff.IFIT2	HERC6	1.46003e-19	0.0540801
Teff.IFIT2	ACSL3	1.59682e-06	0.0537807
Teff.IFIT2	NFKB2	0.056603	0.0536738
Teff.IFIT2	ANXA2R	2.82284e-07	0.0533018
Teff.IFIT2	GPBP1	0.00401407	0.0531784
Teff.IFIT2	CH25H	3.17677e-19	0.0528518
Teff.IFIT2	ORAI2	4.7234e-14	0.0528151
Teff.IFIT2	BCL2A1	7.23111e-06	0.052814
Teff.IFIT2	JOSD1	0.0635357	0.0527346
Teff.IFIT2	PFKFB3	6.68037e-06	0.0527159
Teff.IFIT2	TRAF1	0.0111069	0.0515717
Teff.IFIT2	YES1	6.72585e-08	0.0515307
Teff.IFIT2	CMC1	1.04917e-05	0.0514604
Teff.IFIT2	TNFSF8	5.77087e-07	0.0511531
Teff.IFIT2	UBR5	0.00190494	0.0511423
Teff.IFIT2	USP9Y	1.10374e-09	0.049968
Teff.IFIT2	TNFSF10	1.41981e-12	0.0494773
Teff.IFIT2	OAS3	1.22138e-15	0.0490373
Teff.IFIT2	ENPP2	1.9966e-51	0.0490248
Teff.IFIT2	CAST	0.00427552	0.0489918
Teff.IFIT2	PRKRIP1	0.0346875	0.0488269
Teff.IFIT2	NFE2L3	2.20204e-34	0.0486905
Teff.IFIT2	TGFBR2	0.000764502	0.0483559
Teff.IFIT2	PLK2	1.64554e-12	0.047876
Teff.IFIT2	CFAP36	1.14336e-06	0.0476736
Teff.IFIT2	RASGEF1B	1.62013e-11	0.0475771
Teff.IFIT2	LPIN2	1.51779e-05	0.0472655
Teff.IFIT2	ZNF44	2.16723e-11	0.047104
Teff.IFIT2	RPL30	0.00055062	0.0470767
Teff.IFIT2	WBP11	0.0102419	0.0468801
Teff.IFIT2	CD38	2.51187e-23	0.0465375
Teff.IFIT2	SMAD4	1.04952e-06	0.0458479
Teff.IFIT2	SKI	0.00011468	0.0458084
Teff.IFIT2	WDR26	0.000269394	0.0457814
Teff.IFIT2	AC093010.2	1.21861e-08	0.045762
Teff.IFIT2	AC091057.6	2.23383e-24	0.0453428
Teff.IFIT2	CCR6	4.53765e-14	0.0453055
Teff.IFIT2	FBXO33	0.0969132	0.0447595
Teff.IFIT2	PHF1	0.0522231	0.0444481
Teff.IFIT2	TXNDC11	2.48909e-06	0.0442417
Teff.IFIT2	KMT2A	0.0317524	0.0441103
Teff.IFIT2	MX1	0.06168	0.0438734
Teff.IFIT2	TRPS1	1.54848e-08	0.0429075
Teff.IFIT2	SATB1	0.00278296	0.0421123
Teff.IFIT2	LINC01138	0.00791846	0.0420975
Teff.IFIT2	SRPK2	0.0155757	0.0420342
Teff.IFIT2	B4GALT5	8.10302e-10	0.0418887
Teff.IFIT2	RIPK2	0.00208011	0.0418624
Teff.IFIT2	PPP1R15B	0.00144472	0.0417433
Teff.IFIT2	MAP3K5	2.34567e-08	0.0413653
Teff.IFIT2	DIP2B	0.000311576	0.0410654
Teff.IFIT2	DENND4A	0.0168855	0.0405999
Teff.IFIT2	AL031963.3	2.35414e-20	0.0404436
Teff.IFIT2	RELL1	0.0601381	0.0403055
Teff.IFIT2	USP9X	0.0329631	0.0400813
Teff.IFIT2	MAFF	0.000189681	0.0396796
Teff.IFIT2	TAPBPL	0.0461458	0.0393581
Teff.IFIT2	TBX21	0.000453363	0.0390623
Teff.IFIT2	ZHX2	2.79114e-05	0.0389278
Teff.IFIT2	TBL1X	0.0495229	0.038715
Teff.IFIT2	MXI1	0.000900544	0.0382794
Teff.IFIT2	AL499604.1	0.00982375	0.0381694
Teff.IFIT2	ZC3H12D	4.04517e-06	0.0381462
Teff.IFIT2	AC103591.3	0.00766085	0.0381335
Teff.IFIT2	FOXN2	7.46922e-05	0.0380007
Teff.IFIT2	CFAP54	2.43638e-31	0.0379762
Teff.IFIT2	WNT7A	5.75938e-12	0.037005
Teff.IFIT2	SCARB2	1.35211e-06	0.0366905
Teff.IFIT2	ODF3B	0.000190638	0.0364858
Teff.IFIT2	FHL1	0.000370133	0.0363567
Teff.IFIT2	TNFSF9	0.00304367	0.0361307
Teff.IFIT2	TSHZ2	0.00427664	0.0354044
Teff.IFIT2	SUPV3L1	0.039167	0.0351823
Teff.IFIT2	SETD7	0.00331733	0.0350304
Teff.IFIT2	RTP4	1.2028e-19	0.0345877
Teff.IFIT2	CDK16	0.0051751	0.034376
Teff.IFIT2	HES4	6.23407e-12	0.033785
Teff.IFIT2	PNO1	0.000163755	0.033391
Teff.IFIT2	SLC45A4	5.37651e-10	0.0330467
Teff.IFIT2	SLC26A11	6.97698e-06	0.0328741
Teff.IFIT2	IL18RAP	2.93611e-11	0.0327568
Teff.IFIT2	FNDC3A	0.0934276	0.0322074
Teff.IFIT2	COQ7	0.0034013	0.0319764
Teff.IFIT2	AL137003.1	0.00226104	0.031897
Teff.IFIT2	CCDC6	0.0203773	0.0318193
Teff.IFIT2	SCML1	0.00461023	0.0317243
Teff.IFIT2	MXD1	0.000211839	0.0316521
Teff.IFIT2	MT-CYB	1.59682e-06	0.0315425
Teff.IFIT2	RAB30	0.043609	0.0315071
Teff.IFIT2	AC133644.2	8.18203e-11	0.0315034
Teff.IFIT2	TNFRSF10B	2.93178e-05	0.031386
Teff.IFIT2	AL049557.1	4.43684e-28	0.0310523
Teff.IFIT2	TMEM62	0.000322774	0.0309566
Teff.IFIT2	RNMT	0.0260369	0.0307986
Teff.IFIT2	GRASP	0.0836844	0.0307077
Teff.IFIT2	RAB27B	0.000417163	0.0304396
Teff.IFIT2	DHX58	7.439e-13	0.0301673
Teff.IFIT2	SYNM	4.01099e-05	0.030007
Teff.IFIT2	NEFL	5.10805e-14	0.0292261
Teff.IFIT2	KLF5	1.6651e-20	0.0289103
Teff.IFIT2	DIPK1A	2.71667e-05	0.028702
Teff.IFIT2	PCCA	5.66764e-08	0.0282772
Teff.IFIT2	AC099343.3	0.00693798	0.0279781
Teff.IFIT2	DSE	0.0300314	0.0278022
Teff.IFIT2	USP18	2.23071e-08	0.0275968
Teff.IFIT2	ZBTB20-AS4	1.06265e-26	0.0275967
Teff.IFIT2	AC016831.1	0.00352624	0.0272696
Teff.IFIT2	DHRS3	0.00118649	0.0270419
Teff.IFIT2	RGPD2	0.0105407	0.0269444
Teff.IFIT2	SH3TC1	0.000300951	0.0268603
Teff.IFIT2	PPM1K-DT	1.86685e-13	0.0267493
Teff.IFIT2	GADD45G	0.000264761	0.0261009
Teff.IFIT2	EPHA4	0.00407878	0.0260899
Teff.IFIT2	ADAM23	1.59167e-17	0.0259255
Teff.IFIT2	SQOR	0.000221627	0.0257147
Teff.IFIT2	TDRD7	0.00187568	0.0256438
Teff.IFIT2	PMEPA1	0.00427552	0.025634
Teff.IFIT2	SLC23A2	0.0119447	0.0251976
Teff.IFIT2	PDP1	0.00304367	0.0243351
Teff.IFIT2	RAB24	7.46922e-05	0.0243206
Teff.IFIT2	MAP3K1	0.00876725	0.0240472
Teff.IFIT2	MIR29B2CHG	0.0076194	0.0240335
Teff.IFIT2	AL645608.1	4.93192e-23	0.0239817
Teff.IFIT2	PERP	0.0120996	0.0237625
Teff.IFIT2	IGKV3-11	0.0001503	0.0235655
Teff.IFIT2	SLC40A1	1.11779e-06	0.0233506
Teff.IFIT2	MS4A1	2.40724e-05	0.0233465
Teff.IFIT2	ATP1B1	7.01179e-06	0.0233255
Teff.IFIT2	IL2RA	0.000384638	0.0230459
Teff.IFIT2	ZBTB21	0.07711	0.0226434
Teff.IFIT2	AC007216.4	4.62808e-08	0.0224001
Teff.IFIT2	CDK5R1	2.11365e-06	0.0223244
Teff.IFIT2	ABCB1	0.000950597	0.0222216
Teff.IFIT2	HCG27	1.28011e-08	0.0221502
Teff.IFIT2	AC243829.4	3.13842e-08	0.021983
Teff.IFIT2	DUSP6	0.0301801	0.0218283
Teff.IFIT2	MB21D2	3.64813e-16	0.0216437
Teff.IFIT2	GPR18	0.000994489	0.0208559
Teff.IFIT2	ADGRE2	1.07023e-06	0.0204509
Teff.IFIT2	AEN	5.8443e-05	0.0201137
Teff.IFIT2	SLAMF1	0.000870986	0.0200821
Teff.IFIT2	AC016831.5	0.0237355	0.0200343
Teff.IFIT2	AL157394.3	7.16326e-05	0.0199769
Teff.IFIT2	CTSL	6.35453e-07	0.0196021
Teff.IFIT2	KIAA0513	0.0901917	0.0196013
Teff.IFIT2	AHSP	0.0920529	0.0195904
Teff.IFIT2	PAK3	1.36415e-09	0.0187937
Teff.IFIT2	NDUFB6	0.0241087	0.0184272
Teff.IFIT2	PRPF19	0.00427552	0.0182966
Teff.IFIT2	DST	1.21702e-07	0.0182322
Teff.IFIT2	AL157402.2	0.00554579	0.0181954
Teff.IFIT2	ZNF79	0.046795	0.018158
Teff.IFIT2	GNA15	6.6367e-05	0.0181295
Teff.IFIT2	FGF9	6.17314e-08	0.0173507
Teff.IFIT2	ZBTB32	2.88739e-07	0.0171548
Teff.IFIT2	CA1	0.0637866	0.0166565
Teff.IFIT2	KLRC2	0.0305363	0.0166409
Teff.IFIT2	GRAMD1C	7.0885e-06	0.0165156
Teff.IFIT2	PLEKHG1	0.000923662	0.0161861
Teff.IFIT2	VCAM1	8.16594e-11	0.0158828
Teff.IFIT2	PRTN3	0.0653138	0.0156535
Teff.IFIT2	AZU1	0.00843622	0.0154817
Teff.IFIT2	EGR2	0.00893729	0.0150225
Teff.IFIT2	GFOD1	0.0111069	0.0146311
Teff.IFIT2	AC083880.1	0.0186289	0.0144075
Teff.IFIT2	CPNE5	2.06088e-07	0.0141638
Teff.IFIT2	FOSL1	0.00169318	0.0139176
Teff.IFIT2	AL592148.3	0.000602586	0.0135321
Teff.IFIT2	LINC02265	1.61896e-05	0.0133843
Teff.IFIT2	TRAF3IP2-AS1	0.00532073	0.0133778
Teff.IFIT2	TPST1	0.00121513	0.0129773
Teff.IFIT2	ULBP2	0.0210874	0.0127909
Teff.IFIT2	NECTIN2	7.32597e-10	0.0127378
Teff.IFIT2	C2CD4A	1.12839e-10	0.0126557
Teff.IFIT2	ELANE	0.0578241	0.0124778
Teff.IFIT2	AC073115.2	0.0624382	0.0121253
Teff.IFIT2	AC016405.3	0.0491371	0.011958
Teff.IFIT2	AL357054.4	0.00023988	0.0117791
Teff.IFIT2	TNFRSF9	0.00785552	0.0117303
Teff.IFIT2	AF305872.2	0.00122022	0.0115022
Teff.IFIT2	AP005329.1	0.0465445	0.0114922
Teff.IFIT2	AC010654.1	0.000284998	0.0108516
Teff.IFIT2	CD109	0.00376818	0.010678
Teff.IFIT2	AC079305.3	0.0404077	0.0105625
Teff.IFIT2	SERPINB9P1	0.0512134	0.0103958
Teff.IFIT2	HEATR9	0.00170912	0.00997812
Teff.IFIT2	AC005332.1	0.036261	0.00994771
Teff.IFIT2	AC072022.2	0.000212299	0.00950635
Teff.IFIT2	IL10	4.96983e-07	0.00916293
Teff.IFIT2	AC092902.4	0.0217002	0.00915261
Teff.IFIT2	SPRY2	0.0011231	0.00914222
Teff.IFIT2	ZNF711	0.0963831	0.00908525
Teff.IFIT2	LINC01220	0.00389725	0.0089347
Teff.IFIT2	AL031733.2	2.18586e-05	0.00863728
Teff.IFIT2	AP003472.2	0.000138799	0.00861037
Teff.IFIT2	CCL20	1.81129e-06	0.00855882
Teff.IFIT2	LINC01136	0.0921741	0.00853351
Teff.IFIT2	RORB	0.000105155	0.008417
Teff.IFIT2	ZNF610	0.00158475	0.00791695
Teff.IFIT2	GATA6	0.00304367	0.00781103
Teff.IFIT2	GPR141	0.00764353	0.00728922
Teff.IFIT2	LINC02132	0.000965982	0.00714196
Teff.IFIT2	PPA1	0.0712864	0.00688016
Teff.IFIT2	CACNA1C	0.00620198	0.00662659
Teff.IFIT2	ZNF84-DT	5.14635e-06	0.006565
Teff.IFIT2	AL592295.5	0.0145345	0.0064996
Teff.IFIT2	C21orf91-OT1	0.000172448	0.00610534
Teff.IFIT2	IRS1	0.00798637	0.00507008
Teff.IFIT2	LPP-AS2	0.054826	0.00482388
Teff.IFIT2	AC072022.1	0.0128682	0.00470813
Teff.IFIT2	COL1A1	0.0120996	0.00468048
Teff.IFIT2	AC104590.1	0.024019	0.00464251
Teff.IFIT2	CAPSL	0.00542674	0.00398021
Teff.IFIT2	AC097381.1	0.0491371	0.00347147
Teff.IFIT2	AIDA	0.0514798	-0.0234322
ISG.ISG15	LY6E	2.01426e-303	1.83973
ISG.ISG15	IFI6	0	1.75623
ISG.ISG15	ISG15	0	1.75233
ISG.ISG15	MX1	0	1.54491
ISG.ISG15	STAT1	4.82745e-307	1.39016
ISG.ISG15	IFITM1	0	1.26781
ISG.ISG15	IFI44L	2.87741e-263	1.20094
ISG.ISG15	ISG20	6.07679e-247	1.12738
ISG.ISG15	MT2A	1.14672e-181	1.02837
ISG.ISG15	XAF1	8.42425e-191	0.942094
ISG.ISG15	IFIT3	1.62801e-176	0.904141
ISG.ISG15	BST2	6.13215e-133	0.895066
ISG.ISG15	EPSTI1	9.97311e-185	0.855041
ISG.ISG15	OAS1	4.99187e-186	0.848513
ISG.ISG15	TRIM22	1.05559e-160	0.84297
ISG.ISG15	EIF2AK2	6.37425e-171	0.837628
ISG.ISG15	IRF7	4.41978e-175	0.815211
ISG.ISG15	RNF213	5.47458e-77	0.808643
ISG.ISG15	SP100	8.06179e-129	0.767749
ISG.ISG15	HERC5	2.54716e-150	0.754753
ISG.ISG15	PLSCR1	2.79529e-156	0.754705
ISG.ISG15	RSAD2	3.42431e-148	0.718277
ISG.ISG15	MX2	1.54983e-139	0.711567
ISG.ISG15	OAS3	3.92784e-139	0.695543
ISG.ISG15	PSMB10	1.88486e-23	0.666037
ISG.ISG15	GBP1	2.87943e-112	0.64951
ISG.ISG15	IFITM2	1.608e-88	0.635431
ISG.ISG15	UBE2L6	2.99759e-96	0.626162
ISG.ISG15	SAMD9L	1.30214e-113	0.62172
ISG.ISG15	GZMK	6.9771e-63	0.621039
ISG.ISG15	OASL	1.66069e-98	0.59266
ISG.ISG15	PARP9	4.69701e-102	0.588429
ISG.ISG15	SAMD9	1.77523e-95	0.588329
ISG.ISG15	IFIT1	8.75388e-122	0.577158
ISG.ISG15	TNFSF10	1.01081e-95	0.572551
ISG.ISG15	IFIT2	1.0363e-87	0.570384
ISG.ISG15	HLA-E	3.58059e-49	0.563828
ISG.ISG15	DRAP1	3.49799e-86	0.555914
ISG.ISG15	SAT1	4.71116e-74	0.555422
ISG.ISG15	IFI16	7.34071e-86	0.554491
ISG.ISG15	CMPK2	1.16562e-119	0.553634
ISG.ISG15	CD69	8.04593e-28	0.536531
ISG.ISG15	PSMB9	2.61754e-63	0.528715
ISG.ISG15	IFI35	1.20082e-95	0.524099
ISG.ISG15	SELL	1.9762e-10	0.520061
ISG.ISG15	HLA-A	1.67322e-65	0.512254
ISG.ISG15	IFI44	5.02672e-90	0.511897
ISG.ISG15	SP110	1.54946e-77	0.508371
ISG.ISG15	CCND3	0.000148291	0.493175
ISG.ISG15	IGKV4-1	1.46808e-50	0.488597
ISG.ISG15	DUSP1	2.10947e-26	0.488057
ISG.ISG15	OAS2	3.08173e-90	0.485277
ISG.ISG15	SMCHD1	2.97682e-58	0.479219
ISG.ISG15	ADAR	6.39898e-66	0.476379
ISG.ISG15	ALOX5AP	2.67584e-59	0.472393
ISG.ISG15	TMEM123	1.7828e-58	0.469994
ISG.ISG15	TAP1	1.78933e-60	0.46439
ISG.ISG15	PPM1K	9.3253e-69	0.453308
ISG.ISG15	GBP4	2.53812e-52	0.430619
ISG.ISG15	SHFL	1.15633e-61	0.428872
ISG.ISG15	DDX60	1.73782e-63	0.423693
ISG.ISG15	PHF11	1.41891e-59	0.413428
ISG.ISG15	PARP14	9.64647e-58	0.411067
ISG.ISG15	SLFN5	1.59406e-48	0.410888
ISG.ISG15	DDX60L	9.3253e-69	0.408195
ISG.ISG15	PSME2	4.07793e-39	0.397183
ISG.ISG15	GIMAP7	4.15178e-33	0.3969
ISG.ISG15	DDX58	2.08391e-66	0.393161
ISG.ISG15	B2M	1.6419e-100	0.392753
ISG.ISG15	TMSB10	0.00477424	0.392146
ISG.ISG15	PARP10	3.74429e-49	0.391362
ISG.ISG15	LGALS9	6.88533e-70	0.38286
ISG.ISG15	LAP3	3.25414e-58	0.382093
ISG.ISG15	LAG3	1.32357e-37	0.370433
ISG.ISG15	SHISA5	3.41264e-37	0.362318
ISG.ISG15	STAT2	6.59378e-56	0.360094
ISG.ISG15	GBP5	6.97581e-26	0.354339
ISG.ISG15	TNFAIP8	3.31077e-05	0.346857
ISG.ISG15	SRSF7	1.18622e-08	0.346583
ISG.ISG15	LAMP3	1.67501e-67	0.344814
ISG.ISG15	USP18	1.72633e-66	0.344163
ISG.ISG15	IRF9	5.02738e-25	0.339961
ISG.ISG15	RBCK1	1.53032e-41	0.33872
ISG.ISG15	PSME1	1.53256e-14	0.334096
ISG.ISG15	ZBP1	4.71681e-47	0.331728
ISG.ISG15	APOL6	2.44614e-39	0.328173
ISG.ISG15	RGS1	1.70922e-42	0.32415
ISG.ISG15	CD74	1.32661e-26	0.323995
ISG.ISG15	CARD16	5.75033e-25	0.323987
ISG.ISG15	PLAAT4	5.81278e-28	0.323192
ISG.ISG15	CST7	0.0637931	0.320446
ISG.ISG15	HERC6	2.53422e-57	0.320147
ISG.ISG15	PTGER2	0.000298106	0.31906
ISG.ISG15	GIMAP4	3.04071e-20	0.317821
ISG.ISG15	HELZ2	7.70303e-49	0.317148
ISG.ISG15	SAMHD1	9.37168e-20	0.313413
ISG.ISG15	IFIH1	3.01858e-51	0.310427
ISG.ISG15	NT5C3A	9.36706e-32	0.308546
ISG.ISG15	NUB1	7.25447e-34	0.303872
ISG.ISG15	XRN1	7.22079e-32	0.29942
ISG.ISG15	PNPT1	5.83394e-48	0.299206
ISG.ISG15	USP15	6.0872e-32	0.29788
ISG.ISG15	TAP2	3.21682e-32	0.29534
ISG.ISG15	IFIT5	1.93675e-46	0.288616
ISG.ISG15	DTX3L	3.62789e-39	0.283387
ISG.ISG15	HSH2D	3.76254e-42	0.27801
ISG.ISG15	H3F3B	2.6608e-33	0.276105
ISG.ISG15	CD164	5.95619e-18	0.275789
ISG.ISG15	PSMB8	6.19065e-18	0.270718
ISG.ISG15	MYL12A	5.11903e-25	0.26663
ISG.ISG15	EVL	2.36304e-19	0.256996
ISG.ISG15	N4BP1	1.6477e-35	0.256947
ISG.ISG15	GBP2	3.34856e-19	0.253335
ISG.ISG15	ITM2B	5.15282e-17	0.251003
ISG.ISG15	DNAJA1	1.00298e-14	0.250912
ISG.ISG15	TAPBP	6.69361e-15	0.250485
ISG.ISG15	GSTK1	5.46331e-10	0.247474
ISG.ISG15	ZFP36	0.00213791	0.247235
ISG.ISG15	GIMAP5	9.7103e-19	0.246616
ISG.ISG15	PARP12	7.22075e-32	0.244008
ISG.ISG15	IL7R	9.54123e-05	0.243255
ISG.ISG15	CD48	3.15793e-17	0.242716
ISG.ISG15	HSPA8	5.61103e-11	0.239959
ISG.ISG15	ELF1	7.15822e-10	0.239621
ISG.ISG15	SH2D1A	0.004057	0.237733
ISG.ISG15	UTRN	9.98489e-20	0.235568
ISG.ISG15	TRANK1	2.29829e-29	0.235547
ISG.ISG15	PALM2-AKAP2	5.20309e-36	0.229947
ISG.ISG15	KLF6	1.00298e-14	0.228449
ISG.ISG15	BISPR	3.43118e-34	0.227711
ISG.ISG15	CORO1B	0.0297401	0.22541
ISG.ISG15	C4orf3	2.92954e-14	0.223172
ISG.ISG15	CHMP5	8.90311e-25	0.221658
ISG.ISG15	IRF1	2.0168e-06	0.220221
ISG.ISG15	LPIN2	0.00474876	0.219919
ISG.ISG15	SPATS2L	2.74518e-35	0.216008
ISG.ISG15	TRIM38	3.54014e-14	0.212373
ISG.ISG15	PML	1.17403e-25	0.21046
ISG.ISG15	ZNFX1	2.79776e-21	0.209519
ISG.ISG15	IFITM3	8.97711e-16	0.206638
ISG.ISG15	CALCOCO2	2.41863e-05	0.204248
ISG.ISG15	TRADD	2.27547e-14	0.203291
ISG.ISG15	C5orf56	9.50933e-18	0.203188
ISG.ISG15	SQOR	4.67463e-07	0.203023
ISG.ISG15	SNX6	5.32609e-14	0.202932
ISG.ISG15	NAPA	5.5848e-20	0.202905
ISG.ISG15	MYCBP2	3.92557e-10	0.201718
ISG.ISG15	BAZ1A	8.20308e-11	0.199749
ISG.ISG15	FYB1	0.000280675	0.199277
ISG.ISG15	NMI	4.16549e-19	0.198155
ISG.ISG15	JUN	4.53967e-14	0.198004
ISG.ISG15	RAC2	4.31559e-08	0.197855
ISG.ISG15	RNASET2	1.726e-05	0.196239
ISG.ISG15	GNG5	6.85154e-11	0.193254
ISG.ISG15	PIM1	3.06957e-09	0.191537
ISG.ISG15	ZC3HAV1	5.49191e-07	0.190122
ISG.ISG15	DYNLT1	5.51457e-16	0.189558
ISG.ISG15	PIM2	5.03932e-13	0.189534
ISG.ISG15	TYMP	3.45716e-23	0.189362
ISG.ISG15	HLA-C	1.03256e-67	0.187834
ISG.ISG15	CASP1	1.70072e-14	0.186646
ISG.ISG15	CHST12	1.21061e-15	0.184724
ISG.ISG15	TRIM14	6.22852e-23	0.184276
ISG.ISG15	SP140	1.76244e-15	0.182638
ISG.ISG15	TMSB4X	3.62675e-52	0.181304
ISG.ISG15	IDH2	2.74283e-09	0.181222
ISG.ISG15	IFI27	2.25999e-18	0.179718
ISG.ISG15	WIPF1	2.17377e-08	0.176897
ISG.ISG15	ARHGAP25	0.0127086	0.175205
ISG.ISG15	PPP1CC	5.02958e-13	0.175006
ISG.ISG15	LINC01138	1.35774e-09	0.17458
ISG.ISG15	IGHV3-15	4.61292e-12	0.172964
ISG.ISG15	CD2	0.0316324	0.171116
ISG.ISG15	TRAFD1	3.83965e-16	0.170971
ISG.ISG15	UBALD2	1.91583e-12	0.170379
ISG.ISG15	GIMAP1	1.51825e-09	0.170055
ISG.ISG15	MVP	2.57734e-13	0.167676
ISG.ISG15	ARHGAP15	2.0124e-05	0.167373
ISG.ISG15	CLEC2D	3.57597e-05	0.167073
ISG.ISG15	LGALS3BP	1.04647e-14	0.166094
ISG.ISG15	HLA-F	0.000163222	0.163978
ISG.ISG15	DUSP2	0.000804574	0.162219
ISG.ISG15	BAG1	4.53214e-16	0.156571
ISG.ISG15	TBC1D1	7.78991e-17	0.156434
ISG.ISG15	HELB	2.7731e-13	0.155625
ISG.ISG15	GPBP1	1.31926e-06	0.154494
ISG.ISG15	TRAC	0.00120216	0.154441
ISG.ISG15	ECE1	9.41748e-16	0.153369
ISG.ISG15	CTSS	1.3773e-08	0.148783
ISG.ISG15	CD38	1.37715e-17	0.148393
ISG.ISG15	ODF3B	2.19604e-21	0.147634
ISG.ISG15	CYLD	2.47188e-05	0.147117
ISG.ISG15	MYD88	2.82902e-11	0.145782
ISG.ISG15	EHD4	5.35253e-17	0.143979
ISG.ISG15	CLIP1	0.0995509	0.143601
ISG.ISG15	CNBP	5.2038e-05	0.143519
ISG.ISG15	TRIM21	1.70954e-15	0.143148
ISG.ISG15	KPNB1	1.60714e-06	0.142878
ISG.ISG15	GSDMD	3.9488e-11	0.142697
ISG.ISG15	UBC	1.16499e-16	0.141888
ISG.ISG15	HM13	5.64002e-11	0.14123
ISG.ISG15	INPP4B	1.38781e-07	0.141002
ISG.ISG15	SYNRG	0.0279469	0.139773
ISG.ISG15	ZCCHC2	3.35423e-16	0.138945
ISG.ISG15	PSMA5	2.58198e-08	0.138596
ISG.ISG15	DDX24	0.00144643	0.138113
ISG.ISG15	ICAM2	1.00937e-07	0.137813
ISG.ISG15	RTP4	3.24599e-17	0.137688
ISG.ISG15	IRF2	3.0091e-07	0.137317
ISG.ISG15	MKRN1	1.47929e-09	0.137214
ISG.ISG15	SEPTIN6	0.00151988	0.133318
ISG.ISG15	PRKD2	4.59742e-11	0.133273
ISG.ISG15	PLAC8	0.000150915	0.131884
ISG.ISG15	MCL1	6.00102e-05	0.131686
ISG.ISG15	TRIM25	2.60037e-16	0.131633
ISG.ISG15	TTC39C	0.000123203	0.13079
ISG.ISG15	COTL1	0.00083964	0.128866
ISG.ISG15	TMEM140	2.70829e-17	0.128722
ISG.ISG15	GPR171	0.000160295	0.128031
ISG.ISG15	LNPEP	2.97318e-06	0.126696
ISG.ISG15	PI4K2B	6.29665e-15	0.125263
ISG.ISG15	FBXO6	1.65596e-16	0.125167
ISG.ISG15	ODF2L	6.46015e-09	0.12266
ISG.ISG15	STOM	6.84408e-08	0.122621
ISG.ISG15	TRIM69	5.91447e-12	0.12144
ISG.ISG15	FUS	0.027186	0.120889
ISG.ISG15	AZI2	1.87489e-10	0.12068
ISG.ISG15	ETV7	9.71103e-21	0.120653
ISG.ISG15	PARP8	3.78083e-07	0.120454
ISG.ISG15	TIGIT	2.23978e-10	0.120254
ISG.ISG15	NFKBIZ	0.00261879	0.119983
ISG.ISG15	GIMAP2	6.44944e-08	0.119774
ISG.ISG15	IL6ST	0.000367134	0.119748
ISG.ISG15	LYSMD2	7.72171e-08	0.119137
ISG.ISG15	OGFR	5.93218e-07	0.118423
ISG.ISG15	ANKRD12	0.0755533	0.118277
ISG.ISG15	TRAT1	0.0292262	0.118271
ISG.ISG15	CCL3	3.15028e-07	0.117403
ISG.ISG15	JAK2	4.30896e-12	0.117333
ISG.ISG15	TOP1	6.76699e-07	0.116438
ISG.ISG15	HERPUD2	0.00920495	0.115808
ISG.ISG15	HLA-DPA1	0.000161608	0.115669
ISG.ISG15	SERPINB1	0.0843816	0.114333
ISG.ISG15	IPCEF1	0.000139876	0.113776
ISG.ISG15	BTN3A2	0.00026216	0.112062
ISG.ISG15	CNP	9.69175e-14	0.111152
ISG.ISG15	IL2RG	0.00808305	0.111082
ISG.ISG15	HAPLN3	2.58631e-09	0.11096
ISG.ISG15	KCNA3	1.43339e-05	0.110946
ISG.ISG15	GPR155	4.68881e-09	0.10839
ISG.ISG15	XCL1	2.23372e-05	0.107951
ISG.ISG15	UBE2D3	3.82325e-06	0.107823
ISG.ISG15	SCML4	0.000202367	0.107319
ISG.ISG15	PARP11	3.59147e-11	0.10615
ISG.ISG15	CLDND1	0.0410074	0.105853
ISG.ISG15	CD2AP	2.63996e-07	0.104823
ISG.ISG15	CCDC85B	0.00101413	0.104579
ISG.ISG15	XCL2	2.23447e-06	0.104466
ISG.ISG15	TRBC1	0.027186	0.103349
ISG.ISG15	FOS	0.000301108	0.103045
ISG.ISG15	S100A11	0.0759073	0.102537
ISG.ISG15	DHX58	3.4142e-13	0.10252
ISG.ISG15	ENDOD1	3.9488e-11	0.102346
ISG.ISG15	OPTN	0.0219685	0.102209
ISG.ISG15	MORC3	7.94434e-05	0.102204
ISG.ISG15	PGAP1	2.04142e-14	0.101946
ISG.ISG15	IGHG1	0.000161571	0.101432
ISG.ISG15	MAL	0.00363126	0.101232
ISG.ISG15	SUSD3	8.03037e-05	0.101185
ISG.ISG15	NRDC	0.000915057	0.100536
ISG.ISG15	TSHZ2	0.000187113	0.100527
ISG.ISG15	TANK	7.00291e-05	0.100491
ISG.ISG15	HSP90AA1	0.000482322	0.0997431
ISG.ISG15	TENT5C	2.33834e-05	0.0995417
ISG.ISG15	PATL2	0.0304115	0.0970446
ISG.ISG15	HLA-DRB1	0.0816385	0.0970005
ISG.ISG15	EOMES	0.0532097	0.0967255
ISG.ISG15	HIST1H1C	0.0140089	0.0965973
ISG.ISG15	EML4	0.00740121	0.0962521
ISG.ISG15	FCHSD2	1.56888e-08	0.0962212
ISG.ISG15	STK17A	0.0075907	0.0962143
ISG.ISG15	LYST	1.70566e-05	0.0958728
ISG.ISG15	CD4	0.00026366	0.0956052
ISG.ISG15	ARID5A	0.000353663	0.0953298
ISG.ISG15	CSRNP1	0.0905611	0.0945735
ISG.ISG15	C1GALT1	2.16054e-06	0.094467
ISG.ISG15	IFNG-AS1	6.8047e-10	0.0930368
ISG.ISG15	PTMS	0.0633022	0.0927357
ISG.ISG15	TRIM56	0.000435171	0.0921394
ISG.ISG15	ATP6V0E1	0.0487233	0.0916852
ISG.ISG15	SETX	0.0571405	0.0914222
ISG.ISG15	CAPN2	0.00412747	0.0911953
ISG.ISG15	TRIM5	1.08237e-09	0.090635
ISG.ISG15	ARIH1	0.000729205	0.0902908
ISG.ISG15	CSF1	3.48386e-12	0.0901425
ISG.ISG15	ME2	8.5499e-06	0.0899223
ISG.ISG15	SOCS3	0.000123013	0.0886162
ISG.ISG15	NLRC5	0.00197581	0.0885982
ISG.ISG15	CGGBP1	0.00500901	0.0884956
ISG.ISG15	CYCS	0.00927638	0.0883222
ISG.ISG15	CCL4L2	0.0569144	0.0868488
ISG.ISG15	GPR174	0.0805999	0.0866305
ISG.ISG15	PCGF5	0.000166869	0.0859042
ISG.ISG15	MOV10	3.00863e-08	0.0851659
ISG.ISG15	SCLT1	1.08499e-05	0.0832933
ISG.ISG15	TDRD7	2.82773e-09	0.0828306
ISG.ISG15	GIMAP8	7.19893e-05	0.0828239
ISG.ISG15	MS4A1	2.29362e-10	0.0827709
ISG.ISG15	TMEM109	0.0195834	0.0825024
ISG.ISG15	ARHGEF3	0.0149449	0.0801708
ISG.ISG15	RBX1	0.0478109	0.0797817
ISG.ISG15	DGLUCY	0.000474034	0.0788918
ISG.ISG15	CTSB	0.00642561	0.0788066
ISG.ISG15	CARD11	0.00066995	0.0787629
ISG.ISG15	UNC93B1	4.22866e-09	0.078266
ISG.ISG15	ZBTB38	0.0487233	0.0780087
ISG.ISG15	PRDX4	0.000230487	0.0779955
ISG.ISG15	NECAP2	0.0289146	0.0779359
ISG.ISG15	PTPRCAP	0.0368566	0.0776075
ISG.ISG15	IGKC	0.00047983	0.0774305
ISG.ISG15	JCHAIN	5.2038e-05	0.0765548
ISG.ISG15	IFNG	5.6271e-05	0.0755062
ISG.ISG15	HAUS3	0.00278813	0.075237
ISG.ISG15	TNK2	8.51385e-06	0.0742346
ISG.ISG15	CCNL1	0.0105353	0.0742059
ISG.ISG15	NDUFAF3	0.0587184	0.0739999
ISG.ISG15	TMX1	0.017983	0.0738031
ISG.ISG15	COX17	0.0571431	0.0734287
ISG.ISG15	SH3BGRL	0.0861627	0.0734264
ISG.ISG15	LRBA	0.0167391	0.0734205
ISG.ISG15	CNDP2	0.000773371	0.0728916
ISG.ISG15	CMC1	0.0248756	0.0727454
ISG.ISG15	ANKFY1	0.000129509	0.0726326
ISG.ISG15	RNF214	0.0158569	0.0725255
ISG.ISG15	IFI30	3.1736e-07	0.0720473
ISG.ISG15	SLC25A28	4.48746e-06	0.071883
ISG.ISG15	FYTTD1	0.00387619	0.0716586
ISG.ISG15	STX17	0.0124287	0.071507
ISG.ISG15	RAB24	0.0672318	0.0708837
ISG.ISG15	KLHDC7B	2.8213e-05	0.070178
ISG.ISG15	QKI	0.0846695	0.0696264
ISG.ISG15	KDM6A	0.0272804	0.069364
ISG.ISG15	KIAA0040	0.00101413	0.0686199
ISG.ISG15	CASK	0.0233459	0.0686045
ISG.ISG15	NCOA3	0.00864622	0.0685471
ISG.ISG15	AC116407.2	9.16232e-09	0.0683942
ISG.ISG15	ANK3	0.0169248	0.0683341
ISG.ISG15	AFF1	0.015064	0.0680128
ISG.ISG15	UPF2	0.0478963	0.0679913
ISG.ISG15	AC008875.3	0.0177287	0.0677048
ISG.ISG15	CYBC1	0.0104351	0.06725
ISG.ISG15	MCOLN2	0.00392405	0.0667799
ISG.ISG15	MLLT3	0.0700551	0.0665177
ISG.ISG15	RALB	0.0147836	0.0662745
ISG.ISG15	AF165147.1	1.10336e-07	0.0649221
ISG.ISG15	TNFSF13B	8.59751e-08	0.0633482
ISG.ISG15	RRP7A	0.0163168	0.0633333
ISG.ISG15	APOL1	0.000124591	0.0632176
ISG.ISG15	PFKP	0.00988928	0.0631955
ISG.ISG15	DUSP5	0.0214311	0.0625803
ISG.ISG15	TRIM26	0.000618927	0.0623265
ISG.ISG15	NEXN	2.44281e-09	0.0622249
ISG.ISG15	APOL3	0.0405605	0.061974
ISG.ISG15	ZNRF2	0.00371158	0.061643
ISG.ISG15	WASHC4	0.0591168	0.0614427
ISG.ISG15	TARBP1	0.00284967	0.0613112
ISG.ISG15	SLC38A5	0.000139824	0.0607944
ISG.ISG15	FLOT1	0.0804981	0.0604584
ISG.ISG15	WDFY1	0.0563154	0.0601142
ISG.ISG15	ATRIP	0.000656603	0.0598246
ISG.ISG15	APOL2	0.000282508	0.0586801
ISG.ISG15	PTMA	0.000150915	0.0586032
ISG.ISG15	SIDT1	0.00770084	0.0582828
ISG.ISG15	ETV6	0.0699258	0.0574707
ISG.ISG15	RAB29	0.0317954	0.0573857
ISG.ISG15	CCL3L1	0.000610698	0.0568421
ISG.ISG15	AC245014.3	0.0117821	0.0553351
ISG.ISG15	YEATS2	0.0100148	0.0548207
ISG.ISG15	PILRB	0.0203928	0.0539765
ISG.ISG15	HEXD	0.0106398	0.0538803
ISG.ISG15	SCARB2	0.00648897	0.0532237
ISG.ISG15	GBP3	0.0823417	0.0523892
ISG.ISG15	MLKL	0.00904022	0.0520277
ISG.ISG15	USP30-AS1	0.000124591	0.0513783
ISG.ISG15	SPTLC2	0.0236935	0.0510457
ISG.ISG15	DAPP1	0.00148108	0.0508641
ISG.ISG15	AIM2	2.964e-05	0.0502166
ISG.ISG15	SMAGP	0.030375	0.0494735
ISG.ISG15	IGHV3-33	0.0751553	0.0487946
ISG.ISG15	CMTR1	0.0185632	0.0460399
ISG.ISG15	CASP7	0.0141343	0.0451151
ISG.ISG15	TMEM126B	0.0622763	0.0444573
ISG.ISG15	AP001610.2	4.96627e-06	0.0443956
ISG.ISG15	IL15RA	0.0777427	0.0406891
ISG.ISG15	BCL2L14	2.47188e-05	0.037521
ISG.ISG15	FAR2	0.0644387	0.0346007
ISG.ISG15	ERICH3	0.000349379	0.0288359
ISG.ISG15	CD68	0.0655828	0.0206431
ISG.ISG15	TGM1	0.022089	0.0191648
MAIT_gdT	CCL5	2.88957e-65	2.39579
MAIT_gdT	KLRB1	0	1.97134
MAIT_gdT	NKG7	1.97813e-269	1.68613
MAIT_gdT	GZMA	2.36341e-151	1.4145
MAIT_gdT	GZMK	0	1.22324
MAIT_gdT	GNLY	0	1.17324
MAIT_gdT	SH3BGRL3	4.86115e-51	0.999041
MAIT_gdT	B2M	1.68837e-80	0.941504
MAIT_gdT	ZFP36	2.47364e-84	0.93864
MAIT_gdT	KLRD1	8.71788e-137	0.917595
MAIT_gdT	S100A6	3.39788e-29	0.913806
MAIT_gdT	CD7	2.22331e-107	0.864904
MAIT_gdT	HLA-C	1.7761e-88	0.838523
MAIT_gdT	CST7	5.61532e-85	0.809876
MAIT_gdT	CLIC1	6.91253e-24	0.723909
MAIT_gdT	TRGV9	0	0.7083
MAIT_gdT	NCR3	0	0.675711
MAIT_gdT	DUSP2	0	0.660711
MAIT_gdT	CCL4	7.84411e-38	0.632686
MAIT_gdT	CXCR4	9.07889e-146	0.6281
MAIT_gdT	IL32	3.12094e-25	0.607668
MAIT_gdT	SPOCK2	3.80118e-173	0.582071
MAIT_gdT	TRDV2	0	0.580972
MAIT_gdT	CYBA	1.87923e-34	0.579059
MAIT_gdT	CD52	1.37971e-08	0.575823
MAIT_gdT	PRF1	2.31694e-205	0.562386
MAIT_gdT	DUSP1	0	0.547364
MAIT_gdT	EFHD2	4.37163e-192	0.547289
MAIT_gdT	TNFAIP3	1.37972e-94	0.535353
MAIT_gdT	CEBPD	0	0.524309
MAIT_gdT	NFKBIA	7.07774e-147	0.511556
MAIT_gdT	RPL21	9.31341e-23	0.495896
MAIT_gdT	HLA-A	9.26048e-25	0.489482
MAIT_gdT	GZMM	2.69205e-129	0.484596
MAIT_gdT	KLRG1	2.47727e-208	0.482919
MAIT_gdT	C12orf75	9.40176e-49	0.47993
MAIT_gdT	PIK3R1	8.1943e-09	0.477015
MAIT_gdT	TNF	6.33543e-14	0.461187
MAIT_gdT	PSME1	2.51007e-08	0.454568
MAIT_gdT	TRDC	6.35025e-237	0.452104
MAIT_gdT	ITGB2	2.30046e-10	0.451615
MAIT_gdT	MT-ND4	7.49302e-14	0.450176
MAIT_gdT	RPS3	9.08599e-29	0.448005
MAIT_gdT	IL7R	6.84141e-125	0.42903
MAIT_gdT	PTPRCAP	8.04676e-09	0.421728
MAIT_gdT	MATK	4.76082e-155	0.419724
MAIT_gdT	MYL6	3.7912e-07	0.417871
MAIT_gdT	CTSW	1.88256e-273	0.405908
MAIT_gdT	S100A4	7.18632e-138	0.401202
MAIT_gdT	DDIT4	5.0261e-102	0.399187
MAIT_gdT	MSN	1.4354e-09	0.398594
MAIT_gdT	ERN1	1.17291e-197	0.394407
MAIT_gdT	MT-CO2	1.61491e-72	0.387341
MAIT_gdT	JUN	4.20125e-112	0.384015
MAIT_gdT	SAMD3	1.15212e-40	0.378387
MAIT_gdT	HOPX	6.40319e-257	0.37637
MAIT_gdT	CFL1	6.30439e-05	0.36732
MAIT_gdT	RPS4Y1	3.74146e-45	0.366085
MAIT_gdT	CMC1	5.95189e-33	0.364818
MAIT_gdT	TYROBP	2.07821e-118	0.364295
MAIT_gdT	PDCD4	3.47577e-26	0.363191
MAIT_gdT	RORA	1.44088e-96	0.361427
MAIT_gdT	ABHD17A	5.54241e-36	0.357728
MAIT_gdT	LSP1	2.98296e-05	0.357255
MAIT_gdT	FKBP11	6.4416e-102	0.357203
MAIT_gdT	IER2	3.61909e-46	0.351553
MAIT_gdT	SYTL3	1.54148e-13	0.350957
MAIT_gdT	APMAP	2.46641e-25	0.345079
MAIT_gdT	RPL17	5.68156e-49	0.336445
MAIT_gdT	CTSC	1.10254e-43	0.333836
MAIT_gdT	CSRNP1	5.8956e-39	0.332709
MAIT_gdT	HCST	1.01479e-51	0.328786
MAIT_gdT	APOBEC3G	2.30659e-28	0.326336
MAIT_gdT	ZFP36L1	6.80317e-24	0.32313
MAIT_gdT	PDIA3	3.98344e-16	0.320582
MAIT_gdT	HLA-B	2.17839e-93	0.319253
MAIT_gdT	NDUFB2	5.62716e-06	0.317542
MAIT_gdT	RPL15	2.35811e-43	0.311837
MAIT_gdT	TBX21	1.06553e-39	0.311754
MAIT_gdT	PDE4D	1.04308e-77	0.311042
MAIT_gdT	EEF2	3.38585e-10	0.308633
MAIT_gdT	TRAV1-2	1.55478e-268	0.308601
MAIT_gdT	PSME2	0.000174376	0.307358
MAIT_gdT	LITAF	9.02515e-30	0.307314
MAIT_gdT	PPIB	7.46557e-16	0.306328
MAIT_gdT	EEF1D	2.73162e-29	0.303042
MAIT_gdT	BTG1	1.36631e-09	0.302514
MAIT_gdT	CD63	3.63086e-20	0.301519
MAIT_gdT	ARL4C	2.47158e-156	0.300922
MAIT_gdT	MT-ND3	1.76082e-31	0.300561
MAIT_gdT	EEF1A1	1.75276e-113	0.30026
MAIT_gdT	TRGC2	1.65406e-55	0.298841
MAIT_gdT	DNAJC1	1.29181e-09	0.29805
MAIT_gdT	ZBTB16	0	0.29758
MAIT_gdT	TGFB1	7.18806e-152	0.290988
MAIT_gdT	EEF1B2	2.49495e-29	0.28641
MAIT_gdT	UBB	1.31333e-09	0.286159
MAIT_gdT	RPLP0	5.72317e-51	0.283757
MAIT_gdT	GZMB	6.54167e-65	0.280483
MAIT_gdT	ZFP36L2	1.65865e-69	0.277567
MAIT_gdT	LDHA	7.5335e-15	0.275946
MAIT_gdT	GTF3C1	2.06408e-101	0.271758
MAIT_gdT	SH2D2A	2.27549e-76	0.271498
MAIT_gdT	RHOC	3.03595e-53	0.270814
MAIT_gdT	LY6E	0.0613445	0.269921
MAIT_gdT	KMT2E	0.0199387	0.268771
MAIT_gdT	IFNGR1	1.04546e-124	0.267323
MAIT_gdT	NINJ1	3.93486e-64	0.266304
MAIT_gdT	CD247	1.18643e-30	0.265417
MAIT_gdT	ALOX5AP	3.20508e-171	0.261362
MAIT_gdT	COX4I1	0.00011443	0.256686
MAIT_gdT	RPL7A	1.31981e-51	0.255797
MAIT_gdT	GTF3A	1.34228e-27	0.254934
MAIT_gdT	FOS	1.14822e-68	0.254468
MAIT_gdT	RPS7	4.70634e-46	0.252779
MAIT_gdT	EEF1G	4.76972e-19	0.248362
MAIT_gdT	TC2N	6.91198e-49	0.248261
MAIT_gdT	SYTL2	1.0684e-105	0.24763
MAIT_gdT	TRMT112	0.00102543	0.247154
MAIT_gdT	PHACTR2	8.80704e-118	0.246958
MAIT_gdT	ARF6	0.00747461	0.246264
MAIT_gdT	GPR65	5.36488e-180	0.244897
MAIT_gdT	RNF115	3.48454e-07	0.242002
MAIT_gdT	SLC4A10	0	0.241638
MAIT_gdT	FOSL2	2.64753e-105	0.238326
MAIT_gdT	RPL10	1.53641e-78	0.237813
MAIT_gdT	EML4	4.20591e-11	0.237606
MAIT_gdT	TLE1	1.12478e-250	0.237518
MAIT_gdT	TSEN54	3.31567e-37	0.237501
MAIT_gdT	ADRB2	1.4968e-112	0.232817
MAIT_gdT	CD53	0.00353038	0.231033
MAIT_gdT	ARRB2	2.9718e-06	0.230162
MAIT_gdT	RPL26	2.90837e-35	0.229314
MAIT_gdT	CD99	1.09908e-10	0.228957
MAIT_gdT	C1orf21	3.83209e-26	0.227496
MAIT_gdT	BHLHE40	3.04176e-114	0.227354
MAIT_gdT	TRGC1	1.18215e-108	0.224022
MAIT_gdT	MYBL1	3.3604e-122	0.223721
MAIT_gdT	AQP3	8.95584e-65	0.223509
MAIT_gdT	SLC7A5	3.22038e-99	0.223284
MAIT_gdT	COPE	0.00128433	0.222959
MAIT_gdT	STOM	7.83193e-18	0.222238
MAIT_gdT	CD81	1.70517e-18	0.22191
MAIT_gdT	ARPC5L	1.68441e-16	0.221173
MAIT_gdT	RAB5IF	0.00309554	0.218593
MAIT_gdT	LYAR	2.00193e-89	0.216342
MAIT_gdT	HNRNPA1	7.94412e-15	0.215348
MAIT_gdT	ID2	6.43553e-79	0.212206
MAIT_gdT	PLEK	3.07878e-43	0.210898
MAIT_gdT	GZMH	3.99066e-66	0.210375
MAIT_gdT	ATF7IP2	7.28549e-79	0.207895
MAIT_gdT	AB_TCR_Vg2	1.72536e-45	0.207267
MAIT_gdT	FTH1	1.47354e-10	0.20725
MAIT_gdT	RPL10A	3.04984e-32	0.207165
MAIT_gdT	CD69	5.81622e-44	0.205995
MAIT_gdT	GNG2	4.95384e-13	0.205489
MAIT_gdT	MT-ND5	1.9306e-18	0.205114
MAIT_gdT	MIEN1	2.93147e-05	0.203914
MAIT_gdT	RPS27A	1.40792e-44	0.2032
MAIT_gdT	MT-CO3	6.00651e-65	0.203003
MAIT_gdT	RPL13	1.49825e-47	0.202988
MAIT_gdT	FMNL1	0.000457953	0.202738
MAIT_gdT	SYNE1	2.31819e-11	0.202126
MAIT_gdT	SRGN	1.86326e-20	0.200905
MAIT_gdT	SEC11C	3.87746e-05	0.200465
MAIT_gdT	HSPA5	2.40401e-46	0.200129
MAIT_gdT	YPEL3	1.72792e-14	0.199337
MAIT_gdT	RPS3A	1.51544e-24	0.197688
MAIT_gdT	AC245014.3	1.96368e-64	0.197166
MAIT_gdT	RPS9	4.79483e-35	0.196024
MAIT_gdT	SEPTIN7	2.1019e-05	0.196005
MAIT_gdT	SPN	1.97868e-05	0.191358
MAIT_gdT	SPCS2	0.0232422	0.191122
MAIT_gdT	ARF5	0.00627492	0.190962
MAIT_gdT	SQSTM1	1.11804e-27	0.190792
MAIT_gdT	HSP90AB1	1.42601e-38	0.190269
MAIT_gdT	RPL35	5.95783e-36	0.190213
MAIT_gdT	KLRC1	1.20009e-181	0.188926
MAIT_gdT	SKIL	1.12063e-20	0.188538
MAIT_gdT	PRR5	1.46711e-57	0.187355
MAIT_gdT	CYB561	2.75075e-33	0.187206
MAIT_gdT	LAG3	3.37124e-61	0.187123
MAIT_gdT	FTL	9.21604e-38	0.184664
MAIT_gdT	TENT5C	7.05946e-38	0.183865
MAIT_gdT	GADD45B	9.47947e-35	0.182219
MAIT_gdT	DSTN	0.000199977	0.182094
MAIT_gdT	SLA2	8.75686e-06	0.180614
MAIT_gdT	BRK1	0.0004623	0.180608
MAIT_gdT	SLC9A3R1	2.70538e-08	0.180282
MAIT_gdT	RPL31	4.68038e-16	0.179964
MAIT_gdT	TPST2	6.30745e-07	0.17902
MAIT_gdT	COPS9	0.0167654	0.178772
MAIT_gdT	RPS14	4.2702e-34	0.178086
MAIT_gdT	FBL	7.60284e-09	0.17805
MAIT_gdT	ACTN4	4.43205e-34	0.177415
MAIT_gdT	RPLP1	2.83841e-32	0.177335
MAIT_gdT	TMEM109	2.73698e-13	0.174791
MAIT_gdT	TPD52	5.19132e-22	0.174432
MAIT_gdT	RPL34	1.12423e-26	0.17391
MAIT_gdT	RPL19	1.80144e-30	0.173725
MAIT_gdT	RPL36A	2.13509e-08	0.173509
MAIT_gdT	EIF4A1	1.06143e-65	0.173276
MAIT_gdT	TGFBR3	7.23628e-20	0.173271
MAIT_gdT	TMED9	1.41242e-09	0.171132
MAIT_gdT	IL18RAP	2.76904e-214	0.17017
MAIT_gdT	HERPUD2	2.02515e-09	0.169575
MAIT_gdT	YWHAQ	1.83109e-47	0.169573
MAIT_gdT	FLNA	2.12842e-46	0.168611
MAIT_gdT	STAT4	1.71704e-08	0.168272
MAIT_gdT	MAF1	0.00149026	0.168153
MAIT_gdT	CCR6	3.54169e-136	0.167973
MAIT_gdT	CXCR6	6.75219e-161	0.166985
MAIT_gdT	LBH	9.45113e-16	0.166534
MAIT_gdT	GBP5	3.90169e-32	0.165463
MAIT_gdT	XBP1	7.39508e-91	0.165397
MAIT_gdT	PLCB1	6.97129e-102	0.165318
MAIT_gdT	TRAM1	4.83114e-07	0.164405
MAIT_gdT	CLIC3	1.59372e-47	0.163163
MAIT_gdT	TRBC1	4.41418e-26	0.162767
MAIT_gdT	RPS16	4.77792e-11	0.162218
MAIT_gdT	RAB27A	6.66993e-08	0.162151
MAIT_gdT	PMAIP1	6.33448e-25	0.161878
MAIT_gdT	GYG1	7.50296e-119	0.161829
MAIT_gdT	RPL41	1.10246e-06	0.159953
MAIT_gdT	RASSF1	7.65226e-27	0.159024
MAIT_gdT	DPP4	5.41611e-64	0.157594
MAIT_gdT	FGFBP2	1.05424e-50	0.156404
MAIT_gdT	TERF2IP	7.9727e-18	0.156249
MAIT_gdT	CASP4	2.37897e-32	0.155557
MAIT_gdT	RPL35A	1.46852e-15	0.154948
MAIT_gdT	TTC39C	2.42733e-24	0.153466
MAIT_gdT	CXXC5	3.75326e-104	0.152601
MAIT_gdT	RGS19	0.000988121	0.152269
MAIT_gdT	MYO1F	7.7208e-33	0.152263
MAIT_gdT	RPL3	2.88957e-65	0.15201
MAIT_gdT	CKLF	1.71899e-55	0.151996
MAIT_gdT	SELENOS	0.0115786	0.151604
MAIT_gdT	IER5	3.3662e-31	0.151478
MAIT_gdT	MYDGF	3.72257e-09	0.151473
MAIT_gdT	LTK	1.28573e-156	0.150954
MAIT_gdT	RPS2	5.08789e-33	0.150941
MAIT_gdT	MAPK1	0.00172801	0.150929
MAIT_gdT	TPT1	0.0142388	0.149972
MAIT_gdT	SERTAD1	6.27101e-14	0.149365
MAIT_gdT	RAP1B	1.37198e-05	0.149237
MAIT_gdT	SRSF7	3.33683e-21	0.149016
MAIT_gdT	UBA52	6.38482e-11	0.148507
MAIT_gdT	RPL6	2.60201e-63	0.148153
MAIT_gdT	TRBV6-4	1.62328e-157	0.147006
MAIT_gdT	ANXA1	3.19259e-05	0.146871
MAIT_gdT	PRDM1	1.36643e-21	0.146711
MAIT_gdT	ODF2L	3.01572e-42	0.146636
MAIT_gdT	RPS23	1.22848e-23	0.146077
MAIT_gdT	JAML	9.03506e-50	0.146055
MAIT_gdT	RPL14	1.74223e-15	0.143871
MAIT_gdT	CD3E	5.77908e-16	0.143516
MAIT_gdT	CCNH	7.38468e-05	0.143381
MAIT_gdT	FKBP2	5.11685e-12	0.142582
MAIT_gdT	ABI3	6.27121e-19	0.142458
MAIT_gdT	LINC01871	9.09512e-55	0.142014
MAIT_gdT	NR1D2	1.21069e-22	0.140193
MAIT_gdT	AC020916.1	1.86525e-34	0.140098
MAIT_gdT	NDUFV1	0.000643186	0.139572
MAIT_gdT	TOMM5	9.96194e-09	0.13927
MAIT_gdT	TMIGD2	7.52083e-146	0.138398
MAIT_gdT	S1PR5	5.54673e-91	0.138309
MAIT_gdT	EIF1	1.93018e-35	0.138112
MAIT_gdT	ITPRIP	3.25983e-34	0.13631
MAIT_gdT	RNF125	1.0252e-05	0.13624
MAIT_gdT	GLRX	9.52186e-68	0.135987
MAIT_gdT	RUNX2	6.17779e-41	0.13592
MAIT_gdT	DHRS7	1.13446e-18	0.135323
MAIT_gdT	PSTPIP1	3.60363e-05	0.135298
MAIT_gdT	BTN3A2	0.000212156	0.135161
MAIT_gdT	PTGER2	5.28e-09	0.134465
MAIT_gdT	LAPTM5	2.5893e-43	0.133951
MAIT_gdT	SATB1	1.22315e-55	0.133322
MAIT_gdT	SESN1	6.3109e-45	0.133151
MAIT_gdT	CD300A	8.44871e-49	0.133141
MAIT_gdT	CHD9	4.98875e-17	0.133127
MAIT_gdT	LST1	7.65481e-63	0.132734
MAIT_gdT	SRSF3	1.53908e-19	0.132711
MAIT_gdT	OSTC	1.44738e-19	0.132149
MAIT_gdT	AC253572.2	4.88624e-36	0.132058
MAIT_gdT	P4HB	1.10939e-39	0.130851
MAIT_gdT	CCDC107	6.90568e-34	0.130068
MAIT_gdT	MAP3K8	1.33564e-39	0.129983
MAIT_gdT	TRGV10	1.20096e-08	0.129461
MAIT_gdT	LCP1	1.12574e-31	0.128966
MAIT_gdT	AC006369.1	5.00273e-22	0.128774
MAIT_gdT	PARP8	2.66971e-40	0.12877
MAIT_gdT	CHST12	3.39425e-25	0.128483
MAIT_gdT	FCGR3A	4.27992e-06	0.128369
MAIT_gdT	PFDN5	6.7159e-06	0.128299
MAIT_gdT	PPP2R5C	2.05386e-12	0.12781
MAIT_gdT	TRG-AS1	1.89139e-12	0.127359
MAIT_gdT	RPS24	5.38967e-92	0.127321
MAIT_gdT	AL118516.1	2.25192e-12	0.12707
MAIT_gdT	BIN2	1.07894e-33	0.126567
MAIT_gdT	RPSA	1.70274e-08	0.126254
MAIT_gdT	SSR4	3.78232e-47	0.126251
MAIT_gdT	MT-ATP8	3.92226e-12	0.125756
MAIT_gdT	RPS18	3.69959e-12	0.125201
MAIT_gdT	RPL9	6.21092e-05	0.123044
MAIT_gdT	RGS2	1.69795e-61	0.122684
MAIT_gdT	RWDD1	0.0133659	0.122619
MAIT_gdT	ARPC2	0.00927146	0.122567
MAIT_gdT	RPL4	3.24612e-07	0.12255
MAIT_gdT	TRGV7	1.84095e-11	0.122487
MAIT_gdT	MT-ND1	4.8383e-16	0.122415
MAIT_gdT	IL18R1	2.74752e-60	0.122389
MAIT_gdT	HLA-F	5.34088e-09	0.121991
MAIT_gdT	NSG1	2.10536e-52	0.121535
MAIT_gdT	RPS12	2.96499e-26	0.121297
MAIT_gdT	NDUFB7	4.65572e-21	0.121085
MAIT_gdT	S100B	1.07823e-68	0.120969
MAIT_gdT	PRNP	3.74101e-43	0.120598
MAIT_gdT	ABCB1	4.82527e-117	0.120578
MAIT_gdT	SKAP2	3.16885e-13	0.120438
MAIT_gdT	GYPC	0.000178493	0.120345
MAIT_gdT	PSMC3	0.000442286	0.119942
MAIT_gdT	PTMS	1.85354e-41	0.119672
MAIT_gdT	SEC61G	9.38788e-35	0.11941
MAIT_gdT	PAXX	3.62031e-39	0.119255
MAIT_gdT	IFITM2	9.28178e-34	0.119144
MAIT_gdT	ATP6V0B	0.0997147	0.118939
MAIT_gdT	FYN	0.0343518	0.118423
MAIT_gdT	GAB3	4.22224e-17	0.118174
MAIT_gdT	GUK1	2.45672e-26	0.117602
MAIT_gdT	AHNAK	2.45063e-06	0.117526
MAIT_gdT	MAFF	7.19384e-37	0.117342
MAIT_gdT	MYL12A	9.15339e-33	0.117231
MAIT_gdT	H3F3B	6.43342e-16	0.11675
MAIT_gdT	SSR3	0.000185874	0.116055
MAIT_gdT	RPS19	2.84367e-26	0.115781
MAIT_gdT	RPS17	0.0278508	0.115259
MAIT_gdT	RBM8A	6.35501e-20	0.115088
MAIT_gdT	SPON2	2.27456e-31	0.114749
MAIT_gdT	AC245297.3	0.0784703	0.114731
MAIT_gdT	GABARAPL1	2.20803e-07	0.113923
MAIT_gdT	ACAA2	2.79634e-10	0.113769
MAIT_gdT	UBE2E3	4.23974e-09	0.112702
MAIT_gdT	RPL22	0.0605308	0.112547
MAIT_gdT	HSP90AA1	8.22094e-21	0.112518
MAIT_gdT	MT-ND2	2.90212e-25	0.112183
MAIT_gdT	SEC61B	4.45353e-33	0.112118
MAIT_gdT	TCF25	0.016311	0.111873
MAIT_gdT	NDUFAF3	0.0648519	0.111665
MAIT_gdT	AUTS2	3.02415e-40	0.111433
MAIT_gdT	ERGIC1	3.13867e-37	0.111
MAIT_gdT	CMIP	7.34599e-09	0.11017
MAIT_gdT	UFC1	0.00483625	0.108698
MAIT_gdT	RPL12	2.09606e-08	0.108492
MAIT_gdT	BZW1	1.30688e-28	0.107511
MAIT_gdT	P2RY8	9.06615e-11	0.107319
MAIT_gdT	RPL18A	2.54408e-30	0.107036
MAIT_gdT	PPP1R15A	7.87468e-15	0.106784
MAIT_gdT	CIRBP	4.1412e-07	0.106602
MAIT_gdT	SRSF2	3.00805e-11	0.106533
MAIT_gdT	PTGDR	1.6592e-34	0.106498
MAIT_gdT	SLAMF7	4.53992e-06	0.106393
MAIT_gdT	CERK	1.24125e-43	0.106284
MAIT_gdT	CMTM3	0.0498327	0.106246
MAIT_gdT	MTFP1	5.87464e-20	0.106211
MAIT_gdT	USP28	4.68335e-10	0.105776
MAIT_gdT	RPL7	2.96982e-11	0.105665
MAIT_gdT	APOL3	1.50658e-20	0.105372
MAIT_gdT	COX17	0.00375424	0.105356
MAIT_gdT	ADRM1	0.00950821	0.105225
MAIT_gdT	CTSA	7.40786e-29	0.105174
MAIT_gdT	CALM1	1.11075e-20	0.105167
MAIT_gdT	CDC42EP3	6.24872e-33	0.105059
MAIT_gdT	SERF2	8.48327e-06	0.104757
MAIT_gdT	PERP	2.15736e-58	0.104643
MAIT_gdT	VAMP5	2.68787e-14	0.104517
MAIT_gdT	OSTF1	4.05862e-32	0.102939
MAIT_gdT	RPL29	2.62695e-23	0.102917
MAIT_gdT	PLEKHF1	8.79973e-18	0.10186
MAIT_gdT	FAU	7.22819e-07	0.101626
MAIT_gdT	CARD16	7.43702e-07	0.101049
MAIT_gdT	YPEL5	8.39591e-05	0.101037
MAIT_gdT	AKNA	1.11457e-09	0.100975
MAIT_gdT	RAB18	8.74923e-43	0.100315
MAIT_gdT	SPCS3	6.58993e-11	0.100125
MAIT_gdT	DYNLT3	1.02338e-05	0.0998016
MAIT_gdT	SYNE2	0.0179356	0.0996481
MAIT_gdT	ZC3H12A	6.5915e-18	0.0994215
MAIT_gdT	AB_KLRG1	8.24122e-05	0.0991772
MAIT_gdT	DNAJC3	7.12764e-14	0.0986627
MAIT_gdT	MIDN	9.2313e-07	0.0982689
MAIT_gdT	COL6A2	2.56238e-66	0.0980594
MAIT_gdT	OTUD6B-AS1	0.0134297	0.0978076
MAIT_gdT	RPL18	1.62477e-19	0.0975071
MAIT_gdT	RPL32	0.00311387	0.0971588
MAIT_gdT	RPS4X	2.51716e-27	0.0966869
MAIT_gdT	IL2RB	1.28872e-34	0.0966692
MAIT_gdT	CTSH	2.31974e-37	0.0965076
MAIT_gdT	PRKD3	1.19765e-09	0.0961736
MAIT_gdT	MT-CYB	2.65483e-45	0.0961011
MAIT_gdT	CD96	3.3265e-12	0.0958679
MAIT_gdT	RPS10	1.83812e-07	0.0954089
MAIT_gdT	HERPUD1	0.051866	0.0953045
MAIT_gdT	MAN1A1	1.91105e-25	0.0952995
MAIT_gdT	CASP1	2.0882e-26	0.0949023
MAIT_gdT	RPL37A	3.53011e-23	0.0948115
MAIT_gdT	CANX	7.79098e-12	0.0947469
MAIT_gdT	AC092580.4	0.000775738	0.0939033
MAIT_gdT	NCOA7	1.22034e-13	0.0938606
MAIT_gdT	CD74	1.46192e-09	0.0935162
MAIT_gdT	MT-CO1	4.8561e-33	0.0932839
MAIT_gdT	SIRT2	7.71962e-07	0.0928268
MAIT_gdT	RORC	4.58797e-103	0.0926472
MAIT_gdT	NR4A2	4.44562e-15	0.092487
MAIT_gdT	MAP1LC3B	5.92117e-21	0.0924793
MAIT_gdT	PDE4B	7.44853e-13	0.0923986
MAIT_gdT	RPL24	0.00140566	0.0914964
MAIT_gdT	CYCS	2.05464e-07	0.091362
MAIT_gdT	KLF13	0.00237224	0.0910293
MAIT_gdT	DDX3Y	1.11343e-12	0.0907108
MAIT_gdT	CCL3	4.05383e-07	0.0906936
MAIT_gdT	LPCAT1	1.41291e-10	0.0903301
MAIT_gdT	MED10	0.0648618	0.0900459
MAIT_gdT	TMEM9B	0.0311632	0.0899201
MAIT_gdT	CXCR3	1.62079e-06	0.089726
MAIT_gdT	CD40LG	0.000348614	0.0895215
MAIT_gdT	GAPDH	3.10915e-14	0.0895008
MAIT_gdT	RPL23A	2.37893e-14	0.0892794
MAIT_gdT	MPZL3	1.82449e-21	0.0890972
MAIT_gdT	MT-ATP6	5.28603e-24	0.0890084
MAIT_gdT	PBXIP1	5.06673e-09	0.0890082
MAIT_gdT	PHAX	0.0155483	0.0889593
MAIT_gdT	RPS5	8.59279e-20	0.0889245
MAIT_gdT	PTMA	9.1388e-38	0.088682
MAIT_gdT	HELZ	1.91757e-08	0.0883526
MAIT_gdT	BTF3	2.68019e-05	0.0878996
MAIT_gdT	EHD1	2.91713e-32	0.0876921
MAIT_gdT	RPL27	1.83806e-16	0.0875891
MAIT_gdT	SMAD7	2.78281e-29	0.0874566
MAIT_gdT	FOSB	3.63468e-15	0.0872948
MAIT_gdT	AB_TCR_Va7.2	4.89295e-06	0.086861
MAIT_gdT	NME2	6.89149e-16	0.086825
MAIT_gdT	FEZ1	4.39117e-63	0.0868003
MAIT_gdT	KMT2E-AS1	9.88488e-23	0.0866256
MAIT_gdT	ATG2A	1.25246e-25	0.0864465
MAIT_gdT	RPS6	4.73084e-09	0.0863285
MAIT_gdT	CREM	9.73239e-16	0.0857782
MAIT_gdT	CD160	5.13733e-25	0.0856679
MAIT_gdT	DNAJB6	9.16716e-11	0.0853822
MAIT_gdT	CTSD	0.00525404	0.0853607
MAIT_gdT	PER1	9.32904e-15	0.0853027
MAIT_gdT	B4GALT1	7.88912e-26	0.0847619
MAIT_gdT	ME1	8.71788e-137	0.0846362
MAIT_gdT	MAPKAPK2	2.314e-35	0.0846192
MAIT_gdT	PFKFB3	7.69316e-32	0.0844531
MAIT_gdT	UBE2L6	0.00429416	0.0838797
MAIT_gdT	AGTRAP	3.79873e-10	0.0838038
MAIT_gdT	GNPTAB	0.0661351	0.0836954
MAIT_gdT	GALC	9.53408e-31	0.0836846
MAIT_gdT	TOMM7	0.058624	0.083488
MAIT_gdT	AGTPBP1	0.0947376	0.0833456
MAIT_gdT	SURF4	1.38168e-19	0.083341
MAIT_gdT	ELL	1.58765e-24	0.083281
MAIT_gdT	TFDP2	5.79771e-09	0.0826782
MAIT_gdT	UBE2S	4.5497e-18	0.0826515
MAIT_gdT	GABARAPL2	5.77532e-20	0.0825039
MAIT_gdT	NCALD	2.82335e-21	0.0823319
MAIT_gdT	PLAC8	5.82217e-30	0.0823146
MAIT_gdT	KLRF1	1.3093e-28	0.0822558
MAIT_gdT	SNHG16	2.98159e-07	0.0822478
MAIT_gdT	DPM2	8.57406e-05	0.0822331
MAIT_gdT	PLXND1	7.60539e-65	0.0820483
MAIT_gdT	IL2RG	0.000181648	0.0818883
MAIT_gdT	PTPN2	3.34337e-07	0.0817665
MAIT_gdT	RAB29	6.77992e-16	0.0817035
MAIT_gdT	FAM107B	0.0347404	0.0815085
MAIT_gdT	LINC01138	0.000279544	0.0811355
MAIT_gdT	TMX2	0.0465723	0.0806016
MAIT_gdT	B3GNT2	1.9924e-27	0.0805825
MAIT_gdT	AB_CCR5	3.94863e-05	0.0803785
MAIT_gdT	PIM1	3.60732e-11	0.0803172
MAIT_gdT	HMGN3	5.52238e-13	0.0800695
MAIT_gdT	SND1	2.04208e-07	0.0800624
MAIT_gdT	ANTKMT	0.000318863	0.0797506
MAIT_gdT	DIP2A	1.20767e-10	0.079733
MAIT_gdT	SH3BP1	0.00324384	0.0797019
MAIT_gdT	HNRNPUL1	2.69112e-15	0.079545
MAIT_gdT	TIPARP	2.50241e-14	0.0794015
MAIT_gdT	PTGDS	6.09744e-08	0.0790203
MAIT_gdT	RPL22L1	3.4797e-16	0.0789784
MAIT_gdT	GCHFR	1.52864e-34	0.0788283
MAIT_gdT	SLC15A4	7.28381e-13	0.0787658
MAIT_gdT	IKZF2	8.27598e-36	0.0786588
MAIT_gdT	IL23R	1.17016e-105	0.0786449
MAIT_gdT	UQCRH	0.00191693	0.0784802
MAIT_gdT	VSIR	1.12712e-16	0.0784226
MAIT_gdT	ARHGAP26	5.49693e-06	0.0783002
MAIT_gdT	PDIA4	3.68334e-07	0.0782956
MAIT_gdT	RPL28	3.11509e-08	0.0780448
MAIT_gdT	SPSB3	4.04254e-22	0.077879
MAIT_gdT	IFRD1	0.00512229	0.0776243
MAIT_gdT	RPL8	1.37649e-19	0.0775181
MAIT_gdT	ARNTL	2.97805e-08	0.0775113
MAIT_gdT	HLA-E	4.9519e-10	0.0774528
MAIT_gdT	ATP5F1B	5.45141e-16	0.0774413
MAIT_gdT	RGS3	1.08471e-28	0.0764481
MAIT_gdT	AGAP1	1.50217e-33	0.076309
MAIT_gdT	NEO1	1.39701e-16	0.0761871
MAIT_gdT	SIPA1	9.6526e-23	0.0760321
MAIT_gdT	CYB561D2	0.00804949	0.0760213
MAIT_gdT	MAP2K3	1.11151e-06	0.0759389
MAIT_gdT	COLQ	9.01709e-91	0.0758471
MAIT_gdT	A2M-AS1	7.23628e-20	0.0758369
MAIT_gdT	HPGD	4.04798e-74	0.075598
MAIT_gdT	TNFRSF1A	2.90734e-18	0.0755634
MAIT_gdT	HPS1	0.0631767	0.0755015
MAIT_gdT	INPP4A	3.15828e-05	0.0751564
MAIT_gdT	SNHG9	2.79774e-07	0.0749681
MAIT_gdT	RHBDF2	3.04766e-17	0.0746114
MAIT_gdT	ARF1	1.13946e-13	0.0742421
MAIT_gdT	TMEM71	3.32062e-19	0.0741853
MAIT_gdT	RBM3	4.96662e-09	0.0741822
MAIT_gdT	PBX4	2.33507e-32	0.0741796
MAIT_gdT	TBPL1	6.35606e-07	0.0735066
MAIT_gdT	EIF4A3	0.000795178	0.0734438
MAIT_gdT	KRT10	5.20003e-12	0.0734315
MAIT_gdT	NFKBIB	9.28604e-21	0.0731487
MAIT_gdT	MYLIP	9.45113e-16	0.0730569
MAIT_gdT	CDK17	4.4962e-10	0.0728324
MAIT_gdT	MMP25-AS1	2.81024e-06	0.0728277
MAIT_gdT	SACM1L	1.22738e-05	0.0728069
MAIT_gdT	PPP1R14B	1.63157e-21	0.072501
MAIT_gdT	GLIPR1	0.0468724	0.0722042
MAIT_gdT	PRR7	1.06561e-09	0.0720069
MAIT_gdT	AGPAT4	4.37293e-23	0.0718892
MAIT_gdT	RPS26	0.0143407	0.0716401
MAIT_gdT	METRNL	2.08005e-23	0.0715352
MAIT_gdT	ICAM3	3.01945e-18	0.0715204
MAIT_gdT	ADAP1	5.99516e-06	0.0714405
MAIT_gdT	LAIR1	8.34069e-07	0.0713176
MAIT_gdT	POP7	1.53424e-05	0.0712503
MAIT_gdT	DBN1	4.77092e-41	0.071105
MAIT_gdT	GPR171	4.52995e-38	0.0709949
MAIT_gdT	IL12RB2	7.83099e-86	0.0709243
MAIT_gdT	UAP1	3.33654e-23	0.0708345
MAIT_gdT	AP3S1	0.00895427	0.0705067
MAIT_gdT	POLR2F	0.000275101	0.0701797
MAIT_gdT	ARL14EP	1.44256e-21	0.0701202
MAIT_gdT	RNF166	1.58862e-13	0.0700901
MAIT_gdT	ARL4A	5.43072e-20	0.0700418
MAIT_gdT	TSPAN15	1.22364e-80	0.0694726
MAIT_gdT	PDE8A	1.25746e-13	0.0693678
MAIT_gdT	SASH3	3.34095e-13	0.0692043
MAIT_gdT	SSBP4	0.0212319	0.0690394
MAIT_gdT	SRPRA	3.3907e-06	0.0690275
MAIT_gdT	ITCH	5.98764e-23	0.0689494
MAIT_gdT	LSM4	0.0357766	0.0689131
MAIT_gdT	BRD2	1.17547e-07	0.0687982
MAIT_gdT	AKR1C3	2.54206e-09	0.0687474
MAIT_gdT	FAM43A	9.26118e-63	0.0686915
MAIT_gdT	NACA	7.82194e-07	0.0686717
MAIT_gdT	DDAH2	1.12823e-11	0.0686174
MAIT_gdT	CTDSP1	1.8945e-06	0.0685443
MAIT_gdT	TOB1	2.98491e-06	0.0684256
MAIT_gdT	HBB	1.02974e-08	0.0684169
MAIT_gdT	CBLB	0.000502784	0.068367
MAIT_gdT	RPL36AL	3.05463e-15	0.0682794
MAIT_gdT	CYTH3	5.23056e-52	0.0682326
MAIT_gdT	TMEM107	3.93042e-19	0.0682245
MAIT_gdT	LFNG	0.0286885	0.0679845
MAIT_gdT	BCL7C	2.42709e-18	0.0679035
MAIT_gdT	NR1D1	7.09376e-32	0.0678605
MAIT_gdT	FURIN	4.90006e-21	0.0676977
MAIT_gdT	EMB	2.47254e-10	0.067695
MAIT_gdT	CCDC85B	2.57667e-12	0.0675803
MAIT_gdT	EOMES	1.53143e-30	0.0675098
MAIT_gdT	PNRC1	0.000287451	0.0672003
MAIT_gdT	MAZ	2.48189e-15	0.0671888
MAIT_gdT	SF3B5	4.34201e-09	0.0671848
MAIT_gdT	SEC24C	0.0613445	0.0669817
MAIT_gdT	ALYREF	9.52277e-09	0.0668711
MAIT_gdT	PNP	1.14166e-20	0.0668304
MAIT_gdT	PHKG2	4.70589e-06	0.0666824
MAIT_gdT	AL135905.2	8.11346e-07	0.0666403
MAIT_gdT	ATP5MG	0.00152831	0.0665129
MAIT_gdT	SERP1	0.0199437	0.0664199
MAIT_gdT	GDI1	0.0098673	0.0664158
MAIT_gdT	RHOF	1.25746e-13	0.0661849
MAIT_gdT	NRIP1	1.30954e-39	0.0658921
MAIT_gdT	CACNA2D4	1.09721e-14	0.0657491
MAIT_gdT	ASCL2	1.65407e-10	0.0653432
MAIT_gdT	MKNK1	2.77536e-19	0.0652879
MAIT_gdT	GPAA1	0.0022523	0.0650674
MAIT_gdT	FGR	2.3878e-14	0.0650089
MAIT_gdT	SRSF5	2.26704e-10	0.0648156
MAIT_gdT	CISD3	1.74979e-12	0.0647058
MAIT_gdT	IGLV2-11	2.20479e-07	0.0645874
MAIT_gdT	ADGRG1	1.72913e-11	0.064553
MAIT_gdT	TMED2	2.01958e-08	0.064428
MAIT_gdT	SIK3	9.91848e-07	0.0642099
MAIT_gdT	ITGAM	1.65996e-20	0.0640082
MAIT_gdT	UQCR11	0.0895251	0.0639689
MAIT_gdT	DENND4C	9.24697e-06	0.0638175
MAIT_gdT	RPLP2	0.0385007	0.0636365
MAIT_gdT	TRGV4	3.63086e-20	0.0635681
MAIT_gdT	TGFBR1	0.000375403	0.0632306
MAIT_gdT	ADAM12	4.98175e-68	0.0630454
MAIT_gdT	MICAL2	6.13518e-28	0.0628632
MAIT_gdT	VCL	5.87792e-05	0.0627954
MAIT_gdT	RBMS1	0.00116432	0.0627606
MAIT_gdT	MGAT1	2.68787e-14	0.0627379
MAIT_gdT	MYC	4.46958e-08	0.0626414
MAIT_gdT	PITPNC1	0.0526686	0.0620635
MAIT_gdT	SLC20A1	9.19683e-05	0.0617786
MAIT_gdT	GRAMD1B	7.10766e-34	0.0617628
MAIT_gdT	TMEM170A	0.00856015	0.0617382
MAIT_gdT	ENPP5	1.81258e-10	0.0617329
MAIT_gdT	PTPN4	4.8773e-12	0.0616756
MAIT_gdT	RPA2	4.8701e-06	0.0616584
MAIT_gdT	CREB3L2	1.04858e-12	0.0614056
MAIT_gdT	RPL30	1.41421e-09	0.0613854
MAIT_gdT	REEP5	2.61599e-12	0.0613829
MAIT_gdT	MT-ND4L	5.25596e-24	0.061308
MAIT_gdT	SLC25A6	3.31037e-17	0.0611129
MAIT_gdT	TMEM65	4.30586e-05	0.0610675
MAIT_gdT	DNAJB9	0.00287464	0.0609836
MAIT_gdT	ADHFE1	4.2448e-05	0.0609499
MAIT_gdT	LUZP1	1.05493e-25	0.0609358
MAIT_gdT	INTS6	1.6738e-15	0.0609036
MAIT_gdT	MCL1	0.000238498	0.0606638
MAIT_gdT	PSMB9	0.0001159	0.0606302
MAIT_gdT	PGGHG	5.6537e-07	0.0606084
MAIT_gdT	GATAD2A	0.0540737	0.0602952
MAIT_gdT	IL4I1	5.82642e-56	0.0600836
MAIT_gdT	VCP	0.00777229	0.0600715
MAIT_gdT	MXRA7	8.64683e-10	0.0600115
MAIT_gdT	CAPN15	0.00119707	0.0599874
MAIT_gdT	DERL2	4.83114e-07	0.0599863
MAIT_gdT	PILRB	6.99231e-10	0.0598406
MAIT_gdT	TSPAN32	1.61141e-06	0.0597403
MAIT_gdT	LYSMD2	3.18286e-06	0.0596634
MAIT_gdT	PIK3AP1	1.09001e-19	0.059652
MAIT_gdT	ANKRD13D	4.42723e-14	0.0595404
MAIT_gdT	VPS37B	0.000197469	0.0594502
MAIT_gdT	WDR86-AS1	2.01695e-16	0.0592796
MAIT_gdT	FDX1	0.0307374	0.0590836
MAIT_gdT	LATS2	2.78625e-40	0.0590673
MAIT_gdT	CPNE2	1.30688e-28	0.0590071
MAIT_gdT	SERTAD3	3.55358e-05	0.0583984
MAIT_gdT	TRBV4-2	0.000495886	0.0583672
MAIT_gdT	VAMP2	3.48082e-10	0.058239
MAIT_gdT	RRBP1	0.0201439	0.0581494
MAIT_gdT	MAPRE1	0.0647406	0.0579159
MAIT_gdT	UBC	0.0145924	0.0578215
MAIT_gdT	YPEL1	0.000215494	0.0578054
MAIT_gdT	ABHD15	1.48032e-33	0.0577529
MAIT_gdT	DCTN3	0.0288873	0.0577505
MAIT_gdT	SLC3A2	1.11718e-14	0.0576921
MAIT_gdT	TRGV2	2.16168e-12	0.0576321
MAIT_gdT	SMKR1	4.76592e-10	0.0574895
MAIT_gdT	ALKBH5	0.00487362	0.0572688
MAIT_gdT	TNFRSF25	1.51647e-18	0.0571644
MAIT_gdT	ADAM8	0.00727046	0.0569474
MAIT_gdT	F2R	5.15996e-11	0.0568841
MAIT_gdT	GPR108	0.00426429	0.0566492
MAIT_gdT	HM13	9.51092e-16	0.0565026
MAIT_gdT	PIP4K2A	3.72257e-09	0.056479
MAIT_gdT	AF165147.1	3.09044e-10	0.0564523
MAIT_gdT	NXT1	9.56443e-13	0.0563586
MAIT_gdT	TIMP1	5.18396e-15	0.0562741
MAIT_gdT	SNRPF	0.00220624	0.0562627
MAIT_gdT	SPRYD3	0.0187347	0.0562065
MAIT_gdT	KDSR	3.26013e-13	0.0561603
MAIT_gdT	RAB9A	0.0840129	0.0561159
MAIT_gdT	SPTY2D1	4.11467e-17	0.0560313
MAIT_gdT	PPP2R2B	1.10125e-07	0.0560251
MAIT_gdT	RPL5	3.94245e-09	0.0558852
MAIT_gdT	ADGRG5	9.48134e-24	0.0558483
MAIT_gdT	ZBTB44	3.85425e-10	0.0556715
MAIT_gdT	AC068587.4	6.14687e-10	0.0556221
MAIT_gdT	PYHIN1	1.61248e-07	0.0555415
MAIT_gdT	BLK	2.15549e-60	0.0554763
MAIT_gdT	MVB12B	1.74341e-15	0.0553997
MAIT_gdT	DDX39A	1.60942e-08	0.0551653
MAIT_gdT	ELOVL4	7.50673e-51	0.0551327
MAIT_gdT	STN1	5.49947e-06	0.055112
MAIT_gdT	TES	0.0532886	0.0550467
MAIT_gdT	AB_CD161	4.80817e-07	0.0550226
MAIT_gdT	CA2	5.08759e-60	0.0550118
MAIT_gdT	CCL4L2	1.27466e-11	0.0549709
MAIT_gdT	HMGB1	2.98527e-09	0.054701
MAIT_gdT	OAT	0.000592352	0.0546321
MAIT_gdT	TMED10	0.0489432	0.054608
MAIT_gdT	S100A8	1.61627e-06	0.0544712
MAIT_gdT	SH2D1A	1.99881e-10	0.0540829
MAIT_gdT	WDR37	0.0580906	0.0540391
MAIT_gdT	RRAS2	9.51917e-23	0.0539902
MAIT_gdT	SELENOT	2.22466e-12	0.0538359
MAIT_gdT	SRM	4.58249e-08	0.0537588
MAIT_gdT	ARHGEF7	7.34855e-17	0.0536605
MAIT_gdT	MIF4GD	0.000481474	0.0536223
MAIT_gdT	SEC61A1	6.90027e-05	0.0535627
MAIT_gdT	DDOST	1.41892e-07	0.0533892
MAIT_gdT	MXD4	6.71755e-11	0.0533872
MAIT_gdT	CCR2	3.8467e-21	0.0533514
MAIT_gdT	RPS15	4.18078e-05	0.0533471
MAIT_gdT	SORBS3	1.24093e-09	0.0532689
MAIT_gdT	HSP90B1	0.0567992	0.0532191
MAIT_gdT	CRY1	1.93365e-10	0.0531545
MAIT_gdT	LGALS3	3.08145e-14	0.0531321
MAIT_gdT	ELK3	1.68425e-10	0.0531044
MAIT_gdT	IFNG-AS1	7.41793e-19	0.0530302
MAIT_gdT	RAPGEF2	0.0915067	0.052953
MAIT_gdT	PPP2R5A	8.03935e-06	0.0525207
MAIT_gdT	PDGFB	7.22476e-09	0.0524456
MAIT_gdT	WDR74	0.000740814	0.052383
MAIT_gdT	CX3CR1	1.82053e-19	0.0523786
MAIT_gdT	PIGV	3.89816e-06	0.0521663
MAIT_gdT	PTPRJ	0.00105113	0.052161
MAIT_gdT	CTNNBIP1	0.000750164	0.0520626
MAIT_gdT	HNRNPAB	9.35127e-06	0.0520574
MAIT_gdT	XCL2	1.20121e-15	0.0520472
MAIT_gdT	IVNS1ABP	3.83135e-10	0.0520443
MAIT_gdT	ZNF32	1.22653e-05	0.051963
MAIT_gdT	MCTP2	1.20531e-08	0.0516287
MAIT_gdT	GPRIN3	0.00697473	0.0515897
MAIT_gdT	JTB	7.51013e-05	0.0514926
MAIT_gdT	P2RX5	8.73256e-17	0.05143
MAIT_gdT	LINC01644	4.47741e-51	0.0514162
MAIT_gdT	GORASP2	2.20452e-10	0.0512547
MAIT_gdT	CCR5	3.50299e-35	0.0512189
MAIT_gdT	CCDC124	0.0286885	0.0511233
MAIT_gdT	AOAH	1.27804e-20	0.0510904
MAIT_gdT	TMEM258	1.62097e-06	0.0510458
MAIT_gdT	KIF5C	2.635e-39	0.0508965
MAIT_gdT	ZDHHC3	0.000691793	0.0507242
MAIT_gdT	GSAP	0.000295245	0.0507241
MAIT_gdT	FNBP1	0.0605308	0.0505689
MAIT_gdT	TSPYL2	5.5837e-09	0.0501838
MAIT_gdT	RPS15A	6.39893e-06	0.0501161
MAIT_gdT	WDR83OS	0.000150775	0.0498641
MAIT_gdT	FHL3	2.88572e-36	0.04984
MAIT_gdT	PDZD8	3.30311e-15	0.0497594
MAIT_gdT	FAM50A	0.0337181	0.0496208
MAIT_gdT	JAK1	7.84054e-05	0.049527
MAIT_gdT	SNRPB	1.96735e-06	0.0494922
MAIT_gdT	LINC00299	1.44855e-22	0.0494107
MAIT_gdT	ATP6V0C	4.86742e-08	0.0494051
MAIT_gdT	CSNK1E	0.000156581	0.0493776
MAIT_gdT	PTS	3.55687e-11	0.0493447
MAIT_gdT	ZNF22	0.000150738	0.0492237
MAIT_gdT	MED30	0.000509857	0.0490841
MAIT_gdT	RPN2	3.80467e-06	0.0490791
MAIT_gdT	HENMT1	2.37937e-05	0.0490188
MAIT_gdT	TNFSF14	3.56164e-22	0.0489036
MAIT_gdT	CAPN12	4.96405e-29	0.0488705
MAIT_gdT	N4BP3	3.8467e-21	0.0486759
MAIT_gdT	HOTAIRM1	3.14133e-07	0.0486159
MAIT_gdT	SPEF2	7.52373e-08	0.0485493
MAIT_gdT	TRGV8	7.05343e-11	0.0485394
MAIT_gdT	MLLT6	4.8982e-05	0.0484887
MAIT_gdT	AC007384.1	4.20194e-24	0.0482213
MAIT_gdT	PFN1	1.30189e-09	0.0481704
MAIT_gdT	PPP1R18	1.40988e-08	0.0481157
MAIT_gdT	CD320	6.78178e-10	0.0480746
MAIT_gdT	PTPN22	8.74137e-11	0.0479878
MAIT_gdT	EIF4EBP1	1.34964e-05	0.0478669
MAIT_gdT	C12orf49	0.0726723	0.0478484
MAIT_gdT	ZBTB43	0.0372319	0.0478078
MAIT_gdT	BTN3A1	0.0511535	0.0478012
MAIT_gdT	PLIN2	3.49756e-08	0.0477133
MAIT_gdT	LLGL2	4.82896e-09	0.0476257
MAIT_gdT	SPIDR	1.7538e-10	0.0475846
MAIT_gdT	TMC6	0.00142848	0.0469706
MAIT_gdT	DKK3	1.00061e-43	0.0469477
MAIT_gdT	CACNA2D2	1.16626e-32	0.0467879
MAIT_gdT	COG3	3.52449e-11	0.0467431
MAIT_gdT	PNKP	9.65289e-07	0.0466296
MAIT_gdT	UPP1	8.56589e-06	0.0465067
MAIT_gdT	STX11	0.0605769	0.0463239
MAIT_gdT	ZNF652	0.0177773	0.0463235
MAIT_gdT	GALNT10	5.48772e-16	0.0463001
MAIT_gdT	PSMB6	4.80817e-07	0.0462222
MAIT_gdT	NEK7	0.000124266	0.0461981
MAIT_gdT	MAEA	3.38649e-16	0.0461198
MAIT_gdT	SPRY1	1.16353e-37	0.0459261
MAIT_gdT	CIDEB	3.49563e-09	0.0458883
MAIT_gdT	YWHAH	1.62097e-06	0.0458667
MAIT_gdT	E2F4	0.0181547	0.0458579
MAIT_gdT	STRAP	0.00275666	0.0457862
MAIT_gdT	PAIP2	1.01767e-05	0.0457214
MAIT_gdT	TRBV6-1	1.04429e-12	0.0457146
MAIT_gdT	EIF4G2	0.000469208	0.0456598
MAIT_gdT	IFITM3	0.0001056	0.0454467
MAIT_gdT	PTPRE	5.53182e-08	0.0454415
MAIT_gdT	MANF	1.01417e-10	0.0453551
MAIT_gdT	AC087239.1	2.35663e-06	0.0452438
MAIT_gdT	PXN	2.68576e-08	0.0448798
MAIT_gdT	SET	8.47102e-06	0.0448344
MAIT_gdT	DNAJB11	4.00734e-07	0.0447753
MAIT_gdT	GK5	5.3795e-10	0.0446809
MAIT_gdT	CYC1	9.66432e-09	0.0446548
MAIT_gdT	DUSP5	6.48418e-09	0.0444769
MAIT_gdT	IMP3	1.40345e-09	0.0444667
MAIT_gdT	NPDC1	8.17314e-08	0.0444378
MAIT_gdT	MBOAT1	0.00264429	0.0444006
MAIT_gdT	ARF4	2.59614e-07	0.0442341
MAIT_gdT	SLC10A3	0.00146057	0.0440594
MAIT_gdT	AC007952.4	9.8702e-12	0.0440358
MAIT_gdT	ATF3	8.19979e-12	0.0440296
MAIT_gdT	SF3B2	0.00132009	0.0439117
MAIT_gdT	SCART1	6.67353e-44	0.0438763
MAIT_gdT	GLCCI1	3.18614e-08	0.0438469
MAIT_gdT	TOR2A	0.000214093	0.0437575
MAIT_gdT	GNPDA1	1.49934e-17	0.0436915
MAIT_gdT	KLF3	6.86809e-05	0.043664
MAIT_gdT	KDM6B	0.000949352	0.0436511
MAIT_gdT	CCR1	3.75574e-36	0.0435794
MAIT_gdT	RNF130	0.00152481	0.0435664
MAIT_gdT	APOBR	0.00486135	0.0435367
MAIT_gdT	DUSP12	0.0167595	0.0434501
MAIT_gdT	RPS27	1.08935e-07	0.0433864
MAIT_gdT	PDIA6	3.57962e-06	0.0433655
MAIT_gdT	EDF1	4.4976e-10	0.0433007
MAIT_gdT	EFCAB14	0.0151935	0.0432656
MAIT_gdT	GADD45A	3.64944e-07	0.043247
MAIT_gdT	UBE2I	0.000154807	0.0428312
MAIT_gdT	CDIP1	1.73615e-07	0.0427439
MAIT_gdT	PLAAT3	0.000548086	0.0427155
MAIT_gdT	PRSS23	8.00537e-11	0.0425769
MAIT_gdT	BST2	0.00257213	0.0424914
MAIT_gdT	TRGV3	0.000543811	0.0423471
MAIT_gdT	SELENOK	5.9567e-08	0.0423409
MAIT_gdT	ZNF600	7.42312e-08	0.042262
MAIT_gdT	RPS6KA3	2.68758e-10	0.0421713
MAIT_gdT	MRPL10	1.95112e-07	0.0421404
MAIT_gdT	SS18L2	1.12342e-09	0.0420771
MAIT_gdT	ABCA2	2.33772e-08	0.042075
MAIT_gdT	PDGFD	0.00331913	0.0419674
MAIT_gdT	CCDC12	0.00024112	0.0419214
MAIT_gdT	DUSP16	7.84537e-08	0.0418501
MAIT_gdT	MIF	1.83516e-05	0.0418321
MAIT_gdT	UBE2V1	2.41661e-05	0.0417682
MAIT_gdT	CLINT1	5.91588e-05	0.041611
MAIT_gdT	TTC16	0.000158721	0.0413102
MAIT_gdT	WDR86	8.18373e-18	0.0412079
MAIT_gdT	DSE	5.10466e-10	0.0411533
MAIT_gdT	SCRN1	4.19064e-40	0.0411119
MAIT_gdT	PHB	4.67576e-06	0.041077
MAIT_gdT	RABAC1	2.4559e-05	0.0409827
MAIT_gdT	C9orf16	0.000262428	0.0409775
MAIT_gdT	CNN2	1.97415e-06	0.0407763
MAIT_gdT	WHRN	9.87873e-27	0.0406888
MAIT_gdT	RARA	4.8603e-07	0.0406635
MAIT_gdT	SKP1	0.0358358	0.0406196
MAIT_gdT	IGFBP4	2.32453e-34	0.0406029
MAIT_gdT	SCRN2	0.000145826	0.0405925
MAIT_gdT	GNL1	2.16766e-07	0.0405923
MAIT_gdT	SCP2	5.1975e-07	0.0405533
MAIT_gdT	RACK1	0.089588	0.0405485
MAIT_gdT	UQCRQ	0.000407169	0.0404983
MAIT_gdT	KRTCAP2	0.00812021	0.0404919
MAIT_gdT	NAA38	3.28361e-08	0.040455
MAIT_gdT	GFI1	0.0141954	0.0402767
MAIT_gdT	SAT2	0.0716478	0.0402034
MAIT_gdT	CALR	0.0061674	0.0401879
MAIT_gdT	MEAF6	0.0382108	0.0400985
MAIT_gdT	ATG16L2	0.00167657	0.0400961
MAIT_gdT	PEAK1	2.76625e-08	0.040076
MAIT_gdT	ARHGAP10	3.00083e-07	0.0400401
MAIT_gdT	ZAP70	0.00908338	0.0399994
MAIT_gdT	TXK	0.0151565	0.0399981
MAIT_gdT	FLT4	2.42025e-47	0.0399587
MAIT_gdT	SYNGR1	6.01962e-20	0.0398879
MAIT_gdT	SETD7	9.56443e-13	0.0398792
MAIT_gdT	FAM3C	1.17434e-06	0.0398283
MAIT_gdT	SYTL1	8.32629e-06	0.0397988
MAIT_gdT	ICAM2	2.45063e-06	0.0397269
MAIT_gdT	BUD31	1.1463e-05	0.039658
MAIT_gdT	IER3	5.96865e-07	0.039615
MAIT_gdT	FBXO6	0.000459484	0.0395852
MAIT_gdT	G6PD	8.24582e-13	0.0394755
MAIT_gdT	NR4A3	4.25309e-07	0.0394101
MAIT_gdT	PDLIM2	0.000587321	0.0393915
MAIT_gdT	COPS8	2.84072e-06	0.039331
MAIT_gdT	IRS2	0.0121932	0.0392364
MAIT_gdT	DBI	0.00119961	0.0391797
MAIT_gdT	HCG18	0.0030781	0.0390285
MAIT_gdT	NR1H2	0.0019381	0.0389954
MAIT_gdT	PSENEN	1.63791e-06	0.0389584
MAIT_gdT	RAB22A	1.08675e-06	0.0389064
MAIT_gdT	EDEM2	6.77214e-05	0.0388488
MAIT_gdT	Z93241.1	3.38239e-07	0.0386878
MAIT_gdT	CCL20	8.02372e-23	0.0386181
MAIT_gdT	GALNT3	3.97865e-12	0.0385427
MAIT_gdT	ABT1	0.0531414	0.0383789
MAIT_gdT	SLAMF1	2.42346e-09	0.0383715
MAIT_gdT	AGO4	8.36207e-05	0.0383502
MAIT_gdT	IFI44	1.99926e-07	0.0383474
MAIT_gdT	EIF1AX	0.00760873	0.0382778
MAIT_gdT	SNX10	0.000855791	0.038168
MAIT_gdT	TMX4	0.0218707	0.038132
MAIT_gdT	TMEM230	0.0191548	0.0379665
MAIT_gdT	ARL5A	7.40815e-06	0.0379516
MAIT_gdT	CD244	1.45609e-07	0.0378862
MAIT_gdT	ITGA5	1.97415e-06	0.0378071
MAIT_gdT	TRAF4	4.20706e-05	0.0377033
MAIT_gdT	SSR2	3.57639e-05	0.0376887
MAIT_gdT	OSM	5.20356e-13	0.0376838
MAIT_gdT	C5orf56	0.0214194	0.0376635
MAIT_gdT	SRP19	4.42371e-05	0.0376538
MAIT_gdT	GCH1	1.27398e-07	0.0375634
MAIT_gdT	PHLDA1	1.2121e-07	0.0375448
MAIT_gdT	CYB5A	8.44234e-12	0.0375051
MAIT_gdT	IGLV2-14	1.44315e-06	0.0374591
MAIT_gdT	RAB11FIP1	0.000780932	0.0374044
MAIT_gdT	TRIR	0.0134037	0.0373967
MAIT_gdT	MAP3K4	0.00241733	0.0372819
MAIT_gdT	PTCH2	1.0528e-11	0.0372629
MAIT_gdT	NPC1	0.00136878	0.0372283
MAIT_gdT	DLG5	7.11933e-14	0.0371489
MAIT_gdT	GPS1	0.0236307	0.0371459
MAIT_gdT	BSG	0.00136274	0.0370835
MAIT_gdT	DERL1	9.29862e-07	0.0369713
MAIT_gdT	TSC22D2	9.66215e-06	0.036839
MAIT_gdT	UBE2F	0.00589792	0.036829
MAIT_gdT	ABCA1	2.81591e-28	0.0368234
MAIT_gdT	ARFGAP3	1.44685e-07	0.0367932
MAIT_gdT	SLC27A5	0.0375152	0.0367793
MAIT_gdT	RPS13	0.00567232	0.03658
MAIT_gdT	TP53I13	3.21843e-10	0.0365534
MAIT_gdT	RARG	1.61827e-25	0.0364799
MAIT_gdT	EIF6	0.00146057	0.0364587
MAIT_gdT	HSD17B11	0.000708324	0.0364122
MAIT_gdT	CPD	2.83266e-09	0.0364067
MAIT_gdT	LIMK1	5.81e-08	0.0363808
MAIT_gdT	GPI	0.000688275	0.0363671
MAIT_gdT	TCEAL3	2.01958e-08	0.0363664
MAIT_gdT	TBC1D31	5.15996e-11	0.0363197
MAIT_gdT	NMUR1	9.9653e-06	0.0363105
MAIT_gdT	CD83	0.00021554	0.0362929
MAIT_gdT	IL12RB1	1.44058e-11	0.0361927
MAIT_gdT	TBKBP1	2.86879e-05	0.0361487
MAIT_gdT	TMEM171	2.53855e-38	0.0361407
MAIT_gdT	AP2S1	0.0167811	0.0360615
MAIT_gdT	ASAH1	1.30056e-07	0.0360218
MAIT_gdT	RNF11	0.0319414	0.035978
MAIT_gdT	SNRPD2	0.00388654	0.0359415
MAIT_gdT	DYNLL2	0.00227594	0.0358282
MAIT_gdT	METTL24	2.88376e-24	0.0356705
MAIT_gdT	TRGV5	7.46724e-10	0.0356616
MAIT_gdT	SMIM29	0.0309596	0.0356101
MAIT_gdT	SPATS2L	3.70972e-20	0.0355976
MAIT_gdT	ICAM1	4.74926e-09	0.0354468
MAIT_gdT	TNFSF12	5.63638e-06	0.0353964
MAIT_gdT	RCN1	5.54857e-06	0.0353332
MAIT_gdT	LRRC59	0.0564162	0.0352352
MAIT_gdT	FOXO3	0.00158349	0.0351974
MAIT_gdT	EMD	0.0605769	0.0351348
MAIT_gdT	ZDHHC7	7.21289e-05	0.0349608
MAIT_gdT	GRAMD1A	0.0665995	0.0349314
MAIT_gdT	RPS21	1.96107e-14	0.0349249
MAIT_gdT	EIF3L	0.000118912	0.0348983
MAIT_gdT	CHMP4A	0.000301685	0.0348965
MAIT_gdT	COMMD7	1.01458e-05	0.0348803
MAIT_gdT	NFIL3	2.20132e-09	0.0348788
MAIT_gdT	NCL	0.00401103	0.0347835
MAIT_gdT	SLA	0.000316914	0.0347075
MAIT_gdT	SMAD3	0.000485248	0.0346805
MAIT_gdT	CHD7	0.000378906	0.0346568
MAIT_gdT	OGFRL1	0.0069763	0.0346532
MAIT_gdT	CAMK2D	0.00246927	0.0345951
MAIT_gdT	SDF2L1	1.76457e-07	0.0344953
MAIT_gdT	S100A9	1.63669e-05	0.0344344
MAIT_gdT	CPNE1	0.000214265	0.0342865
MAIT_gdT	PPP5C	0.0134297	0.0342123
MAIT_gdT	RCE1	0.0268019	0.0341018
MAIT_gdT	RASSF5	0.000855791	0.0340936
MAIT_gdT	BLVRB	0.000158916	0.034049
MAIT_gdT	TMEM273	3.22749e-12	0.0340276
MAIT_gdT	PTK2B	1.52993e-07	0.0340116
MAIT_gdT	NPRL2	0.000256955	0.0339167
MAIT_gdT	CPNE7	4.21707e-25	0.0338772
MAIT_gdT	MKNK2	0.000221637	0.0338589
MAIT_gdT	MMP24OS	4.98587e-05	0.0338098
MAIT_gdT	TRAC	1.84829e-13	0.0338085
MAIT_gdT	SRPRB	1.29053e-10	0.0338002
MAIT_gdT	COL5A3	3.44155e-36	0.033796
MAIT_gdT	CAPNS1	0.000119846	0.0337379
MAIT_gdT	PGK1	6.77402e-05	0.0337077
MAIT_gdT	POC1B	0.00207993	0.0335466
MAIT_gdT	VEGFB	0.00223682	0.0334845
MAIT_gdT	GHITM	0.00118088	0.0333691
MAIT_gdT	YTHDF2	0.000314019	0.0329585
MAIT_gdT	PUF60	0.00199832	0.032839
MAIT_gdT	MT-ND6	0.00405626	0.032676
MAIT_gdT	ANXA2R	0.00104543	0.0326276
MAIT_gdT	RBL2	0.00190054	0.032497
MAIT_gdT	STX18	0.0404802	0.0324001
MAIT_gdT	MMP23B	6.47391e-12	0.0323783
MAIT_gdT	PLEKHG3	4.6884e-19	0.032329
MAIT_gdT	ARIH2	0.00132812	0.0322978
MAIT_gdT	RNF167	0.00113606	0.0322322
MAIT_gdT	LYN	6.73671e-07	0.0320788
MAIT_gdT	SLC25A4	8.53889e-08	0.032055
MAIT_gdT	CRACR2A	4.2811e-05	0.0320124
MAIT_gdT	IGF2R	0.000154409	0.0319879
MAIT_gdT	ORAI1	0.00175216	0.0319379
MAIT_gdT	B3GNT8	9.99224e-42	0.0319103
MAIT_gdT	AC004687.1	4.15176e-05	0.0317879
MAIT_gdT	SF3B4	2.61553e-05	0.0317774
MAIT_gdT	KLHL28	0.00572296	0.0317561
MAIT_gdT	RHEB	0.0011715	0.0317245
MAIT_gdT	BCL2L1	0.00250873	0.0316669
MAIT_gdT	STK26	0.0889646	0.031651
MAIT_gdT	SH3GLB1	0.0249748	0.0316348
MAIT_gdT	P2RY14	4.16371e-38	0.0316293
MAIT_gdT	CFH	4.70466e-18	0.031513
MAIT_gdT	SNRK	0.000662456	0.0314784
MAIT_gdT	RCN2	1.97208e-05	0.0314782
MAIT_gdT	TOR1B	0.0394121	0.0314435
MAIT_gdT	OAZ1	0.0017733	0.0314269
MAIT_gdT	TAPBPL	2.28537e-06	0.0314137
MAIT_gdT	SNX3	0.00265341	0.0314002
MAIT_gdT	SERBP1	0.000332044	0.0313028
MAIT_gdT	PLSCR1	4.13119e-05	0.0312473
MAIT_gdT	SRXN1	0.00425344	0.0311941
MAIT_gdT	USP45	2.55266e-10	0.0311288
MAIT_gdT	SPTSSB	8.33844e-38	0.0311144
MAIT_gdT	NCAM1	3.51465e-14	0.0310792
MAIT_gdT	SNTB2	0.000256303	0.0310692
MAIT_gdT	BCR	0.00561808	0.031032
MAIT_gdT	RBM18	0.0518685	0.0310282
MAIT_gdT	TUFM	0.00168209	0.0309962
MAIT_gdT	TTC38	0.000491643	0.0309122
MAIT_gdT	IGFLR1	2.78206e-05	0.0308964
MAIT_gdT	TPI1	0.0542495	0.0308807
MAIT_gdT	MINDY2	0.00210081	0.0308785
MAIT_gdT	BTBD11	1.42236e-09	0.030843
MAIT_gdT	C1orf61	9.04034e-10	0.0306907
MAIT_gdT	SEC14L1	0.0761076	0.0306033
MAIT_gdT	JOSD1	0.000651186	0.0305799
MAIT_gdT	NTN4	5.13733e-25	0.0305691
MAIT_gdT	TRMT10C	4.52465e-05	0.030543
MAIT_gdT	PXK	0.0164784	0.0304682
MAIT_gdT	SVIL	0.00260806	0.0304292
MAIT_gdT	AC103591.3	5.63028e-06	0.0303407
MAIT_gdT	ERICH6-AS1	4.6967e-15	0.0302927
MAIT_gdT	ANXA4	0.000494679	0.0302641
MAIT_gdT	TMEM147	6.5175e-05	0.0302481
MAIT_gdT	MXD1	0.00633984	0.0301258
MAIT_gdT	BAK1	0.0343938	0.0301237
MAIT_gdT	RALGAPA2	5.30186e-08	0.0300971
MAIT_gdT	IDS	0.000140042	0.0300107
MAIT_gdT	CCL3L1	9.46634e-07	0.0300034
MAIT_gdT	EAF1	0.0228814	0.0298339
MAIT_gdT	GOLGA7	0.0337076	0.0298249
MAIT_gdT	POLR2L	0.0400571	0.0297861
MAIT_gdT	GPR35	1.27308e-13	0.0297502
MAIT_gdT	APOBEC3C	9.19683e-05	0.029749
MAIT_gdT	PSMG3	1.45613e-06	0.0296845
MAIT_gdT	PARP10	0.00151166	0.0296674
MAIT_gdT	PDK3	2.88557e-07	0.0295524
MAIT_gdT	SHISA5	0.0341665	0.0295302
MAIT_gdT	CDADC1	0.0552426	0.0294727
MAIT_gdT	SNAPC2	3.34745e-05	0.0293808
MAIT_gdT	IER5L	4.36751e-12	0.0292296
MAIT_gdT	TP53I11	4.78717e-09	0.0292006
MAIT_gdT	GPR68	0.000118626	0.0291927
MAIT_gdT	LMNB1	0.000225119	0.0291922
MAIT_gdT	MAPK8IP3	4.46958e-08	0.0291509
MAIT_gdT	DPP7	0.0458607	0.0291401
MAIT_gdT	TANC2	0.000851618	0.0291105
MAIT_gdT	PSMA6	0.0410363	0.0291069
MAIT_gdT	SLCO4C1	0.000657578	0.029025
MAIT_gdT	HNRNPM	0.0794762	0.0290215
MAIT_gdT	GET4	0.00243533	0.0289642
MAIT_gdT	ENPP4	1.78931e-05	0.0289344
MAIT_gdT	NADK	0.000733969	0.02892
MAIT_gdT	WDSUB1	7.4986e-05	0.0289168
MAIT_gdT	LPXN	0.00921034	0.0288636
MAIT_gdT	SBF2	9.67539e-05	0.0288132
MAIT_gdT	ST3GAL5	2.46305e-06	0.0287974
MAIT_gdT	PPP2CA	0.00543351	0.0286396
MAIT_gdT	PITHD1	0.0160282	0.0286258
MAIT_gdT	UBE2M	0.00531307	0.0286226
MAIT_gdT	TOP1	0.00135766	0.0285878
MAIT_gdT	JAKMIP2	0.00191313	0.0285395
MAIT_gdT	UNC13D	0.0102991	0.0285283
MAIT_gdT	CLSTN3	1.50661e-08	0.0284799
MAIT_gdT	RAB5C	0.0167811	0.0284784
MAIT_gdT	NOCT	0.000195173	0.0284471
MAIT_gdT	PTRH1	0.000340244	0.0284202
MAIT_gdT	LINC02084	4.14918e-09	0.0284041
MAIT_gdT	B3GLCT	0.0100722	0.0283884
MAIT_gdT	UHRF1BP1L	1.96106e-06	0.0283651
MAIT_gdT	CTR9	0.00234868	0.0283288
MAIT_gdT	SCCPDH	0.00365196	0.0282959
MAIT_gdT	PRDX5	0.0379974	0.0282634
MAIT_gdT	RAB1A	0.0421464	0.0282468
MAIT_gdT	GNGT2	2.12585e-11	0.0282149
MAIT_gdT	PMEPA1	0.0969634	0.0281723
MAIT_gdT	EMC7	0.000723089	0.0278127
MAIT_gdT	SLC35D1	1.74979e-12	0.0277149
MAIT_gdT	CTSF	2.44767e-06	0.0277033
MAIT_gdT	PLEKHA5	0.00431158	0.0276726
MAIT_gdT	PPIA	0.018856	0.0276631
MAIT_gdT	APH1A	0.0245562	0.0275754
MAIT_gdT	SLC25A20	8.82345e-06	0.0275255
MAIT_gdT	ISOC1	4.01189e-09	0.0274509
MAIT_gdT	FRMD4B	5.63521e-07	0.0274202
MAIT_gdT	NDUFA9	0.00241101	0.0273665
MAIT_gdT	SLC12A2	7.05656e-07	0.0273584
MAIT_gdT	APRT	0.029897	0.0273321
MAIT_gdT	YIPF5	0.029766	0.0273309
MAIT_gdT	PPP1R15B	0.0198481	0.0272412
MAIT_gdT	SMIM14	1.26158e-06	0.0272322
MAIT_gdT	MAGOH	0.0164018	0.0272161
MAIT_gdT	METAP1	0.0209105	0.0271823
MAIT_gdT	DNPEP	0.00075363	0.0271393
MAIT_gdT	STK40	3.00153e-08	0.0271357
MAIT_gdT	ELOA	9.97422e-07	0.0270584
MAIT_gdT	TAF12	0.000234846	0.027057
MAIT_gdT	LINC00963	3.55878e-05	0.0270475
MAIT_gdT	CAMK2N1	6.07903e-12	0.0269975
MAIT_gdT	ABHD14A	0.00172801	0.026887
MAIT_gdT	C11orf21	0.00131295	0.0266918
MAIT_gdT	PARVG	0.00848825	0.0265483
MAIT_gdT	FIS1	0.0291529	0.0265385
MAIT_gdT	RNF40	0.00353038	0.0264848
MAIT_gdT	C15orf61	4.94004e-05	0.0263989
MAIT_gdT	SLC16A3	1.0211e-10	0.0263975
MAIT_gdT	GIMAP1	0.0309395	0.026365
MAIT_gdT	ACP6	1.54061e-12	0.0263633
MAIT_gdT	CDK5RAP1	0.000489743	0.0263564
MAIT_gdT	REC8	3.52591e-05	0.0263481
MAIT_gdT	DEGS1	0.00144489	0.0263158
MAIT_gdT	FYCO1	0.00924081	0.0261597
MAIT_gdT	FAM160A2	6.51162e-05	0.0260726
MAIT_gdT	MPST	1.25383e-09	0.0260711
MAIT_gdT	PRKY	0.00103749	0.0259951
MAIT_gdT	DIPK2A	0.000189373	0.0258841
MAIT_gdT	UFM1	0.02214	0.0258337
MAIT_gdT	SYAP1	0.0799595	0.025691
MAIT_gdT	BCCIP	0.0281872	0.0256783
MAIT_gdT	CARD11	0.000234846	0.0256642
MAIT_gdT	ATP2B4	0.0275567	0.02555
MAIT_gdT	TNPO1	0.00178227	0.0253939
MAIT_gdT	ACTR1A	0.00229446	0.0253055
MAIT_gdT	TLN1	0.0286885	0.0252516
MAIT_gdT	MZB1	0.000135382	0.0252299
MAIT_gdT	SSBP3	0.00929417	0.0252228
MAIT_gdT	LSM2	9.58384e-06	0.0251882
MAIT_gdT	ADA	5.64104e-05	0.0251846
MAIT_gdT	SIPA1L1	0.000370977	0.0251611
MAIT_gdT	DHCR7	3.55078e-08	0.0250588
MAIT_gdT	GALNT11	0.000115221	0.0250348
MAIT_gdT	CHPF2	0.0879934	0.0249979
MAIT_gdT	BAZ2B	0.000266198	0.0249897
MAIT_gdT	PTCH1	6.41483e-17	0.0249446
MAIT_gdT	DCTD	0.0691758	0.0249423
MAIT_gdT	PTTG1IP	0.0284268	0.0248328
MAIT_gdT	TENT5A	0.00989925	0.0248262
MAIT_gdT	NDUFA5	0.00777229	0.0248078
MAIT_gdT	AC239799.2	9.96381e-08	0.0247983
MAIT_gdT	GEMIN7	0.0209105	0.0247823
MAIT_gdT	SLK	0.000313545	0.0247345
MAIT_gdT	ADAM10	0.00280794	0.0246827
MAIT_gdT	ETF1	0.0403189	0.0246667
MAIT_gdT	JUND	7.85084e-05	0.0246062
MAIT_gdT	NEDD9	0.0402169	0.0245402
MAIT_gdT	GTDC1	7.26432e-05	0.0245012
MAIT_gdT	P3H4	0.0143727	0.0244507
MAIT_gdT	GLO1	0.000256303	0.024444
MAIT_gdT	ABL1	0.00463357	0.0244122
MAIT_gdT	IL16	0.0648618	0.0243958
MAIT_gdT	EVA1C	8.75928e-10	0.0243639
MAIT_gdT	PSMD2	0.0433748	0.0242574
MAIT_gdT	IMPDH1	0.000198779	0.0242441
MAIT_gdT	TRBV6-2	0.000164823	0.0242061
MAIT_gdT	RABGEF1	0.000403144	0.0241471
MAIT_gdT	ERLEC1	0.0213239	0.0241396
MAIT_gdT	THEMIS2	1.9145e-06	0.0241262
MAIT_gdT	PRMT2	0.0334429	0.0241103
MAIT_gdT	GNA13	0.043091	0.0240424
MAIT_gdT	LAX1	4.60004e-05	0.0239309
MAIT_gdT	ID1	0.00045673	0.0239045
MAIT_gdT	PLXNC1	2.11703e-06	0.0238607
MAIT_gdT	NHP2	0.0144083	0.023813
MAIT_gdT	RELT	1.73555e-06	0.0236978
MAIT_gdT	CCNG2	4.48324e-11	0.0236534
MAIT_gdT	TIMM17A	0.0028967	0.0236089
MAIT_gdT	LSM14B	0.0764893	0.0236002
MAIT_gdT	YES1	5.16156e-05	0.0235804
MAIT_gdT	LPCAT4	0.000236424	0.0235705
MAIT_gdT	DTX3	0.00892052	0.0235616
MAIT_gdT	TP53INP2	0.000417264	0.0235118
MAIT_gdT	RELL1	0.00296278	0.0234925
MAIT_gdT	AC108925.1	4.26875e-14	0.0234555
MAIT_gdT	TMEM263	0.000439788	0.0233898
MAIT_gdT	MYO1D	4.69787e-07	0.0233726
MAIT_gdT	HOXA10	0.0047941	0.0233593
MAIT_gdT	PLEKHM2	0.0143433	0.0233275
MAIT_gdT	FAM32A	0.000516769	0.0233193
MAIT_gdT	TENT4B	0.00238191	0.0232915
MAIT_gdT	RAP1GAP2	0.00457497	0.0232849
MAIT_gdT	AC020659.1	1.62679e-10	0.0232494
MAIT_gdT	ST3GAL4	3.34095e-13	0.0232025
MAIT_gdT	DMKN	2.03032e-12	0.0231814
MAIT_gdT	PRSS35	2.96566e-34	0.0231757
MAIT_gdT	TMEM117	0.000756594	0.0231743
MAIT_gdT	UBAP1	0.0030027	0.0231631
MAIT_gdT	SPNS3	0.0019987	0.023091
MAIT_gdT	TRIQK	2.8589e-31	0.0230875
MAIT_gdT	MAD2L2	0.00404487	0.0229155
MAIT_gdT	CITED2	0.0849286	0.0228901
MAIT_gdT	FCHO2	1.12542e-07	0.0228725
MAIT_gdT	LINC00987	0.00114349	0.0228017
MAIT_gdT	RIOK1	0.0107676	0.0227746
MAIT_gdT	RANBP9	0.0324762	0.0226562
MAIT_gdT	ABCD1	9.59345e-10	0.0226469
MAIT_gdT	NDUFS3	0.0291768	0.022559
MAIT_gdT	MS4A1	7.47033e-06	0.0225435
MAIT_gdT	RAB6B	8.86847e-22	0.0225157
MAIT_gdT	ITPR3	0.00048618	0.0224247
MAIT_gdT	CDK2AP1	0.00177096	0.0224132
MAIT_gdT	IRAK1	0.000329592	0.0222946
MAIT_gdT	RMDN2	0.00414584	0.022215
MAIT_gdT	FAM117A	5.97912e-05	0.0221934
MAIT_gdT	AL031283.1	0.0468724	0.0221882
MAIT_gdT	THBS1	1.75567e-09	0.0221315
MAIT_gdT	RNF181	0.0959899	0.0221067
MAIT_gdT	TFAM	0.0461799	0.0220806
MAIT_gdT	AC025171.3	0.0150957	0.0220769
MAIT_gdT	PDHB	0.00554155	0.0220672
MAIT_gdT	CTBP2	0.000439788	0.0220646
MAIT_gdT	ABCF2	2.02511e-06	0.0219775
MAIT_gdT	TTC39C-AS1	6.7159e-06	0.0219655
MAIT_gdT	PLOD3	0.0720146	0.02196
MAIT_gdT	PAFAH2	1.96537e-07	0.0219088
MAIT_gdT	R3HCC1	0.000389908	0.0218979
MAIT_gdT	EMC6	0.0158372	0.0218968
MAIT_gdT	B3GALT2	1.5411e-17	0.0217495
MAIT_gdT	HDGFL3	0.00352573	0.0217088
MAIT_gdT	AC108134.3	1.07978e-05	0.0216877
MAIT_gdT	SLC27A3	0.00034455	0.021635
MAIT_gdT	SRA1	0.00250873	0.0216292
MAIT_gdT	COMMD8	0.00881945	0.0216162
MAIT_gdT	OST4	0.0254706	0.021615
MAIT_gdT	LINC01588	5.80526e-05	0.0215963
MAIT_gdT	ATP10D	1.71341e-06	0.0214791
MAIT_gdT	CDC73	0.0530214	0.0214614
MAIT_gdT	NCS1	1.56845e-12	0.0214355
MAIT_gdT	FSD1	3.57816e-25	0.0214021
MAIT_gdT	SIKE1	0.0605308	0.0213329
MAIT_gdT	STARD3NL	0.00175112	0.0213317
MAIT_gdT	FAM136A	0.0371077	0.0213022
MAIT_gdT	PRKAG1	4.15176e-05	0.0212852
MAIT_gdT	C21orf91	0.00265956	0.0212809
MAIT_gdT	SLC37A1	0.00323104	0.0212781
MAIT_gdT	EIF3B	0.0129359	0.0212587
MAIT_gdT	HMGN4	0.0469361	0.0212545
MAIT_gdT	ABCF1	0.00190491	0.021251
MAIT_gdT	WNT1	1.48624e-13	0.0212224
MAIT_gdT	AC044849.1	0.00498071	0.0211237
MAIT_gdT	CTBP1	0.0494786	0.0211177
MAIT_gdT	QKI	0.000118912	0.0211104
MAIT_gdT	ZNF831	0.00560065	0.0210786
MAIT_gdT	C1QBP	0.0828757	0.0210724
MAIT_gdT	GNG10	5.57154e-06	0.0208996
MAIT_gdT	CFAP97	0.0213239	0.0208982
MAIT_gdT	PTPN12	0.0078618	0.0208905
MAIT_gdT	GMCL1	0.00154212	0.0208838
MAIT_gdT	GALM	5.40221e-05	0.0208737
MAIT_gdT	ITGAE	0.00879053	0.020809
MAIT_gdT	CENPV	5.6535e-06	0.0207272
MAIT_gdT	ILF2	0.0805718	0.0207204
MAIT_gdT	USP30-AS1	0.00246927	0.0207175
MAIT_gdT	POLR2J	0.034596	0.0207079
MAIT_gdT	JMJD8	0.0748674	0.0205586
MAIT_gdT	HDAC9	8.29065e-05	0.0204529
MAIT_gdT	SLC25A33	0.0959899	0.0204369
MAIT_gdT	THRA	0.00321652	0.0203577
MAIT_gdT	ALG2	0.000141145	0.0203345
MAIT_gdT	IL17RE	3.13643e-20	0.0202422
MAIT_gdT	AL158071.3	0.0111321	0.0202073
MAIT_gdT	PVRIG	3.36137e-05	0.0202023
MAIT_gdT	DNAJC8	0.0417405	0.0201556
MAIT_gdT	ELP5	0.00419064	0.0201219
MAIT_gdT	ATG5	0.058624	0.0200948
MAIT_gdT	COX16	0.00593448	0.0200216
MAIT_gdT	FOXP4	2.09336e-08	0.0200054
MAIT_gdT	SIPA1L2	4.39023e-25	0.0199436
MAIT_gdT	SNTA1	1.66173e-10	0.0198638
MAIT_gdT	GNA15	6.18797e-06	0.0198437
MAIT_gdT	ELOVL6	0.000121048	0.0198056
MAIT_gdT	CRELD2	0.00217454	0.0197825
MAIT_gdT	TOR1A	0.00406849	0.0197178
MAIT_gdT	C1D	0.0444225	0.0196927
MAIT_gdT	ACADM	0.0516706	0.0196145
MAIT_gdT	RPAP2	0.0171864	0.0196036
MAIT_gdT	PDZD4	5.75e-10	0.0195684
MAIT_gdT	HSH2D	5.84321e-06	0.0195378
MAIT_gdT	BID	0.00295937	0.0195015
MAIT_gdT	USF2	0.0335626	0.0194534
MAIT_gdT	DTD1	0.0632902	0.019426
MAIT_gdT	NOLC1	0.00585916	0.0193876
MAIT_gdT	TSPOAP1	0.000667631	0.0193493
MAIT_gdT	CES1	2.84442e-06	0.0192783
MAIT_gdT	PEX2	0.0360088	0.0192403
MAIT_gdT	CLIC5	1.60316e-05	0.0191373
MAIT_gdT	TIMM22	0.00785707	0.0191354
MAIT_gdT	SLC9A1	0.00107527	0.0191018
MAIT_gdT	KPNA3	0.00120552	0.0190352
MAIT_gdT	DKC1	0.0263098	0.0189888
MAIT_gdT	TPBG	1.23865e-25	0.0189675
MAIT_gdT	UBXN10-AS1	6.47182e-09	0.0189337
MAIT_gdT	RASGRF2	6.39893e-06	0.0189236
MAIT_gdT	GDE1	0.00278954	0.0189169
MAIT_gdT	MYOM2	0.0505457	0.0188431
MAIT_gdT	AMPD2	0.00726286	0.0187949
MAIT_gdT	YKT6	0.0642006	0.0187926
MAIT_gdT	DEFA3	0.000392022	0.0187794
MAIT_gdT	UBL7	0.0403189	0.0186637
MAIT_gdT	IGHV2-5	0.000864544	0.018629
MAIT_gdT	AXIN1	0.0364715	0.0185933
MAIT_gdT	GAS7	3.87793e-07	0.0185509
MAIT_gdT	LPAR5	2.75732e-05	0.0185333
MAIT_gdT	SNF8	0.0515934	0.0184295
MAIT_gdT	SPON1	4.82533e-09	0.0184255
MAIT_gdT	RMND5A	0.0172627	0.0182954
MAIT_gdT	ERMP1	0.000753362	0.0182429
MAIT_gdT	ESPN	9.86996e-09	0.018213
MAIT_gdT	TPMT	0.0278508	0.0181562
MAIT_gdT	BCAP29	0.00987653	0.0181223
MAIT_gdT	AAGAB	0.011584	0.0180908
MAIT_gdT	ATP6AP1	0.0294208	0.0180786
MAIT_gdT	MAN2B1	0.00340038	0.018038
MAIT_gdT	RASGEF1A	4.49309e-05	0.0180069
MAIT_gdT	DAPK2	0.00829098	0.0180058
MAIT_gdT	RTP5	4.57066e-06	0.0180037
MAIT_gdT	ATF5	0.000511981	0.0180013
MAIT_gdT	PIGT	0.00546034	0.0179901
MAIT_gdT	BCL6	0.00924737	0.0179897
MAIT_gdT	TIMM8B	0.00321652	0.0179808
MAIT_gdT	GFPT2	8.74137e-11	0.0178864
MAIT_gdT	LSM10	0.0939872	0.0178443
MAIT_gdT	FERMT3	0.0886173	0.0178252
MAIT_gdT	HSPBP1	0.000706918	0.017819
MAIT_gdT	AKR1A1	0.0238401	0.0177418
MAIT_gdT	HYOU1	0.0124896	0.0176969
MAIT_gdT	RHOU	2.56931e-07	0.0176581
MAIT_gdT	IL15RA	0.000212384	0.0175997
MAIT_gdT	TTC22	0.000379933	0.0175842
MAIT_gdT	HAUS2	0.00863225	0.017577
MAIT_gdT	MVD	0.00791271	0.0175657
MAIT_gdT	SMIM13	0.00453381	0.0175392
MAIT_gdT	ERAP1	0.0789278	0.0174699
MAIT_gdT	SNX30	0.0218179	0.0174682
MAIT_gdT	SHC1	0.0309344	0.0174049
MAIT_gdT	PRSS22	1.48036e-20	0.0174008
MAIT_gdT	ANKRD37	7.70427e-05	0.0173415
MAIT_gdT	DTHD1	0.00411417	0.0172485
MAIT_gdT	PREX1	0.0574005	0.0172151
MAIT_gdT	WNT11	3.97434e-18	0.0171219
MAIT_gdT	KIF9	0.0113939	0.0169749
MAIT_gdT	ITGA6	0.0886173	0.016959
MAIT_gdT	AHSA1	0.0205996	0.0169359
MAIT_gdT	ARL3	0.000403107	0.0169179
MAIT_gdT	ZNF574	0.00485725	0.0168837
MAIT_gdT	TESC	0.000276082	0.016858
MAIT_gdT	WARS2	0.00118233	0.0168338
MAIT_gdT	PYROXD2	0.000709353	0.0167938
MAIT_gdT	LONRF3	6.63483e-11	0.0167475
MAIT_gdT	PLEKHA7	1.33504e-13	0.0166888
MAIT_gdT	OSBPL5	0.00147675	0.0166275
MAIT_gdT	C7orf50	0.0336466	0.0166246
MAIT_gdT	FAM217B	0.0185445	0.0165758
MAIT_gdT	SESN2	0.00476307	0.0165509
MAIT_gdT	SLC35B1	0.0302791	0.016549
MAIT_gdT	EPAS1	5.97067e-11	0.0165432
MAIT_gdT	UEVLD	0.016107	0.0165033
MAIT_gdT	SSNA1	0.025907	0.0164967
MAIT_gdT	ALDH9A1	0.0319414	0.0164274
MAIT_gdT	TMEM242	0.0403189	0.0163687
MAIT_gdT	IRAK2	1.92371e-10	0.0163498
MAIT_gdT	RGS18	1.17032e-07	0.0163075
MAIT_gdT	SPAG1	0.0021006	0.016299
MAIT_gdT	ROR2	1.16045e-20	0.0162789
MAIT_gdT	SLC41A1	0.0433503	0.0162627
MAIT_gdT	SMARCD3	7.11487e-09	0.0162518
MAIT_gdT	SURF2	0.0413641	0.01621
MAIT_gdT	PELI2	2.36224e-11	0.0161702
MAIT_gdT	AL139393.3	1.72349e-06	0.0161638
MAIT_gdT	AC010642.2	0.00317323	0.016162
MAIT_gdT	ELANE	0.00062463	0.0161266
MAIT_gdT	NUP62	0.0424845	0.0160815
MAIT_gdT	PLD1	2.00529e-16	0.0160682
MAIT_gdT	OLMALINC	2.1169e-05	0.0158128
MAIT_gdT	DCAF13	0.0168057	0.0158118
MAIT_gdT	UBQLN4	0.0743036	0.0158021
MAIT_gdT	CAPN10	0.00640831	0.0157789
MAIT_gdT	CALHM2	3.99126e-05	0.015734
MAIT_gdT	ZFY	0.00128691	0.0156563
MAIT_gdT	PPAN	0.0127568	0.0156543
MAIT_gdT	BOLA2B	0.0043478	0.0156406
MAIT_gdT	TNFSF13B	6.97384e-05	0.0156274
MAIT_gdT	CCDC65	0.000276428	0.0156026
MAIT_gdT	POFUT2	0.034596	0.0155701
MAIT_gdT	TCF7L2	0.00388713	0.0154704
MAIT_gdT	AC034238.1	1.48731e-06	0.0154626
MAIT_gdT	AL360012.1	0.00545985	0.0153849
MAIT_gdT	MIR22HG	0.0342361	0.0153707
MAIT_gdT	COMMD5	0.0188693	0.0153342
MAIT_gdT	NHSL2	0.00989753	0.0152104
MAIT_gdT	CASC8	3.27092e-13	0.0151989
MAIT_gdT	DRAM1	0.000413837	0.0151559
MAIT_gdT	EPHX4	4.04152e-08	0.0151125
MAIT_gdT	ADAMTS1	1.08972e-11	0.0151022
MAIT_gdT	LTB4R2	9.79563e-06	0.0150969
MAIT_gdT	AFF3	0.000346277	0.0149724
MAIT_gdT	ARMC5	1.17169e-05	0.0149645
MAIT_gdT	OVCA2	0.0113969	0.0148814
MAIT_gdT	RAB11FIP5	0.000663961	0.0148482
MAIT_gdT	UQCC2	0.018092	0.014814
MAIT_gdT	ADCY9	0.00101982	0.0147802
MAIT_gdT	MRPL2	0.048732	0.0147557
MAIT_gdT	TGIF1	0.0232337	0.0147319
MAIT_gdT	HLTF	0.00258149	0.0146798
MAIT_gdT	LAPTM4A	0.000491916	0.014666
MAIT_gdT	AC244502.1	3.90197e-06	0.0143813
MAIT_gdT	FUT11	0.0169548	0.0143726
MAIT_gdT	PACSIN1	1.94103e-08	0.0143688
MAIT_gdT	NBEAL2	0.0672853	0.0143284
MAIT_gdT	HIP1	9.44377e-05	0.0143208
MAIT_gdT	PROCR	3.43058e-12	0.0143198
MAIT_gdT	GATA6	8.81213e-09	0.0142236
MAIT_gdT	DAB2IP	6.68175e-13	0.014216
MAIT_gdT	BAD	0.0574056	0.0141397
MAIT_gdT	NEIL1	0.000222374	0.014108
MAIT_gdT	DCPS	0.0538375	0.0141008
MAIT_gdT	MYO6	0.00474326	0.014018
MAIT_gdT	RGS14	0.0605308	0.0140124
MAIT_gdT	MAF	0.0839185	0.0139366
MAIT_gdT	AL513303.1	1.41852e-05	0.0139334
MAIT_gdT	BX284668.5	0.0928834	0.0138778
MAIT_gdT	NDUFA7	0.0634121	0.0138669
MAIT_gdT	DDN-AS1	0.00164068	0.0138151
MAIT_gdT	TM9SF1	0.0016313	0.0137982
MAIT_gdT	SNAI3	7.29527e-05	0.0137954
MAIT_gdT	TDRKH	0.0104256	0.0137586
MAIT_gdT	TPST1	0.000376215	0.0135825
MAIT_gdT	COL6A1	1.77596e-05	0.0135435
MAIT_gdT	GPKOW	0.0137168	0.0135332
MAIT_gdT	PLPP2	3.48086e-16	0.0134984
MAIT_gdT	SCGB3A1	4.81846e-07	0.0134927
MAIT_gdT	WDR47	0.00856196	0.0133919
MAIT_gdT	KIF19	3.23906e-05	0.0133399
MAIT_gdT	BIVM	0.00722933	0.0132653
MAIT_gdT	AC016405.3	5.80526e-05	0.0131948
MAIT_gdT	INPP1	0.0028635	0.0131782
MAIT_gdT	SLC22A5	0.0181547	0.0131076
MAIT_gdT	PPCDC	0.0619005	0.0130974
MAIT_gdT	GLMN	0.0264512	0.0130816
MAIT_gdT	FGFR1	0.0210904	0.0129885
MAIT_gdT	CLIP4	0.0696207	0.0129764
MAIT_gdT	ZDHHC18	0.0772878	0.0129113
MAIT_gdT	LINC01465	0.000179472	0.0128975
MAIT_gdT	SLC25A29	0.00697415	0.012895
MAIT_gdT	TEX30	0.00158349	0.0128687
MAIT_gdT	CTSO	0.0956351	0.0128682
MAIT_gdT	KCTD6	0.000557736	0.0128411
MAIT_gdT	RPL7L1	0.00935196	0.0128185
MAIT_gdT	COMMD4	0.0955575	0.0128162
MAIT_gdT	CRAT	0.00128297	0.0127959
MAIT_gdT	DDIT4-AS1	0.00927146	0.0126854
MAIT_gdT	EXOSC4	0.0265316	0.0126827
MAIT_gdT	NXPH4	0.00111963	0.0126753
MAIT_gdT	SLC2A8	0.00339215	0.0126561
MAIT_gdT	CLUH	0.0647406	0.0126151
MAIT_gdT	C3AR1	3.89816e-06	0.0125778
MAIT_gdT	SOX13	1.37134e-05	0.0125117
MAIT_gdT	VIPR2	4.42285e-09	0.0124608
MAIT_gdT	AL109955.1	0.0153708	0.0123479
MAIT_gdT	ARHGEF39	2.16242e-10	0.0123278
MAIT_gdT	POLR1E	0.0664956	0.0122631
MAIT_gdT	SEMA7A	0.000281844	0.012211
MAIT_gdT	DOLPP1	0.00119707	0.0121113
MAIT_gdT	MPHOSPH6	0.0621917	0.0120826
MAIT_gdT	LRFN3	0.0784703	0.0120472
MAIT_gdT	RHEBL1	0.000404408	0.0120325
MAIT_gdT	MPPED2	4.58662e-17	0.0120151
MAIT_gdT	MATN2	8.6636e-14	0.0119851
MAIT_gdT	CHN2	0.0123827	0.011953
MAIT_gdT	CLCF1	0.00356204	0.0119526
MAIT_gdT	B4GALT7	0.0175411	0.0119403
MAIT_gdT	SUSD1	0.0761076	0.0119078
MAIT_gdT	TMCC3	0.00200074	0.0118962
MAIT_gdT	MIGA2	0.0383618	0.01189
MAIT_gdT	TMEM91	0.0642006	0.0118245
MAIT_gdT	TSPAN3	0.00353766	0.0117616
MAIT_gdT	TBC1D16	4.35035e-05	0.0117611
MAIT_gdT	LUCAT1	0.010091	0.0117114
MAIT_gdT	PZP	0.000285464	0.0116752
MAIT_gdT	SLC4A4	0.019445	0.011637
MAIT_gdT	ZDHHC14	0.00495705	0.0115815
MAIT_gdT	GRAMD2B	0.000749095	0.0115062
MAIT_gdT	TGFA	4.68761e-12	0.0113754
MAIT_gdT	TRBV25-1	0.0805859	0.0113201
MAIT_gdT	AC004832.6	0.000467617	0.0112883
MAIT_gdT	AZU1	0.000297116	0.0112725
MAIT_gdT	MCAM	5.72825e-07	0.0112304
MAIT_gdT	FRAT1	0.0237011	0.0111987
MAIT_gdT	KIT	2.78131e-11	0.0111934
MAIT_gdT	MTERF2	0.0274656	0.0111911
MAIT_gdT	CCRL2	0.0153415	0.0111734
MAIT_gdT	AC009495.3	0.0111459	0.0111719
MAIT_gdT	SLC31A2	0.00387275	0.0111522
MAIT_gdT	P3H3	0.000202732	0.0111431
MAIT_gdT	TESK1	0.000515403	0.0111174
MAIT_gdT	SIK1B	0.00675711	0.0111113
MAIT_gdT	PCOLCE	0.00502183	0.0109699
MAIT_gdT	PPP1R13B	0.0857754	0.0109651
MAIT_gdT	PER3	0.0273346	0.0108564
MAIT_gdT	SORL1	0.0691758	0.0108364
MAIT_gdT	KIR3DL2	6.38377e-06	0.0107194
MAIT_gdT	B4GALT5	0.0820724	0.0107007
MAIT_gdT	IL15	0.0606111	0.0105437
MAIT_gdT	KLC2	0.00881945	0.0105159
MAIT_gdT	SMIM3	0.00833942	0.0104848
MAIT_gdT	PWP2	0.0342689	0.0103159
MAIT_gdT	PRR29	1.06162e-06	0.0103021
MAIT_gdT	MAP9	0.0654992	0.010294
MAIT_gdT	SCD5	0.000404408	0.0102782
MAIT_gdT	LTC4S	9.23248e-05	0.0102502
MAIT_gdT	FKBP14	0.00105113	0.0101852
MAIT_gdT	LTB4R	0.057462	0.0101743
MAIT_gdT	FUT7	0.00833989	0.0101334
MAIT_gdT	ADAM15	0.0228182	0.010132
MAIT_gdT	ZSCAN9	0.00297339	0.0100327
MAIT_gdT	NRG2	0.00147792	0.0100127
MAIT_gdT	GAL3ST2	6.35949e-05	0.00992421
MAIT_gdT	UGDH	0.0286294	0.00991909
MAIT_gdT	AC007278.1	0.00250387	0.00991323
MAIT_gdT	FAM174A	0.0297307	0.0098199
MAIT_gdT	A2M	0.00313164	0.00979569
MAIT_gdT	CNR2	1.3747e-05	0.00979491
MAIT_gdT	TFB2M	0.0975827	0.00978968
MAIT_gdT	CCDC86	0.0101584	0.00975537
MAIT_gdT	ZCCHC14	0.0940045	0.00973567
MAIT_gdT	AC011611.3	0.0201439	0.0097278
MAIT_gdT	SCD	0.000298564	0.00972097
MAIT_gdT	TMEM64	0.045595	0.00970615
MAIT_gdT	PHTF1	0.0729414	0.0095921
MAIT_gdT	AC007448.4	0.00814018	0.00956326
MAIT_gdT	COL5A1	7.96815e-13	0.00953105
MAIT_gdT	CYP4F22	0.000153002	0.00949037
MAIT_gdT	CDHR1	2.09336e-08	0.00938817
MAIT_gdT	AC007541.1	0.00100643	0.00938257
MAIT_gdT	MAST1	2.96831e-08	0.00933707
MAIT_gdT	PTPN13	3.43495e-05	0.00933461
MAIT_gdT	AC124248.1	0.000156581	0.00930646
MAIT_gdT	ZNF358	0.00468461	0.00915057
MAIT_gdT	SRD5A3	0.0274234	0.00913456
MAIT_gdT	STX1A	0.00900381	0.0090708
MAIT_gdT	TRDJ1	1.23904e-07	0.00906057
MAIT_gdT	RTN4RL2	0.000908881	0.00901553
MAIT_gdT	APOBEC3H	0.0917316	0.00890899
MAIT_gdT	LCNL1	5.79481e-06	0.00890018
MAIT_gdT	AFDN	0.0291529	0.00886091
MAIT_gdT	GPR150	0.00332054	0.00880947
MAIT_gdT	SLC16A11	0.0379974	0.00875244
MAIT_gdT	LINC02384	0.0778641	0.00865133
MAIT_gdT	TGFBR3L	0.00692306	0.00862709
MAIT_gdT	PUSL1	0.0672728	0.00860707
MAIT_gdT	RBM24	2.63784e-12	0.00855113
MAIT_gdT	AVPI1	0.0986546	0.00841788
MAIT_gdT	CTIF	0.00819278	0.00839169
MAIT_gdT	AC243829.4	0.000566262	0.00838618
MAIT_gdT	EFHC2	0.0154915	0.00824418
MAIT_gdT	ETNK2	0.0909915	0.00822603
MAIT_gdT	CHRFAM7A	6.17435e-05	0.00813444
MAIT_gdT	IPO4	0.0384825	0.00794958
MAIT_gdT	AC123912.4	3.34337e-07	0.0079078
MAIT_gdT	CCDC102A	0.0197261	0.00790062
MAIT_gdT	C2CD4D	1.78089e-05	0.00788512
MAIT_gdT	GSEC	9.63657e-05	0.00777492
MAIT_gdT	IFNL1	0.00154135	0.00756868
MAIT_gdT	PSEN2	0.00297874	0.00742328
MAIT_gdT	TFCP2L1	1.21218e-05	0.00726123
MAIT_gdT	CSNK2B	0.0907029	0.0072153
MAIT_gdT	EAF1-AS1	0.0564596	0.00718821
MAIT_gdT	SIGLEC7	8.72876e-07	0.00718106
MAIT_gdT	POMGNT2	0.0259586	0.00715013
MAIT_gdT	NRN1	1.01672e-07	0.00702699
MAIT_gdT	LRP12	0.0100866	0.0070013
MAIT_gdT	ULBP2	0.0133563	0.00694509
MAIT_gdT	SYNGR3	0.0207464	0.00687823
MAIT_gdT	Z98885.2	0.0497986	0.00681773
MAIT_gdT	FSBP	0.000865034	0.00667841
MAIT_gdT	GALNT4	0.038564	0.00665295
MAIT_gdT	BRSK1	0.000125841	0.00654135
MAIT_gdT	AC004817.3	0.000130863	0.00653694
MAIT_gdT	ASTL	0.000445753	0.00652507
MAIT_gdT	PRSS21	0.00292756	0.0065232
MAIT_gdT	PLXDC2	0.000145826	0.00648119
MAIT_gdT	AL161729.1	0.0595761	0.00647585
MAIT_gdT	VLDLR	0.000180752	0.00645631
MAIT_gdT	GSC	0.00346259	0.00643772
MAIT_gdT	TPM2	0.0852359	0.00642968
MAIT_gdT	NCR3LG1	0.000448688	0.00641079
MAIT_gdT	RAVER2	0.0792106	0.00621575
MAIT_gdT	IRF8	0.00875274	0.0061704
MAIT_gdT	WWC2	0.0254535	0.00614773
MAIT_gdT	CYP2F1	0.0758681	0.00606744
MAIT_gdT	SENCR	0.016668	0.00599242
MAIT_gdT	AC104695.2	0.00238191	0.00597008
MAIT_gdT	B4GALNT3	0.00708988	0.00595183
MAIT_gdT	CCDC184	0.096522	0.00590049
MAIT_gdT	PGLYRP2	0.034127	0.00584259
MAIT_gdT	SIGLEC9	0.0149653	0.0057532
MAIT_gdT	XPNPEP2	0.0257126	0.00569867
MAIT_gdT	CFAP58-DT	0.0595266	0.00567611
MAIT_gdT	RNF165	0.000128534	0.00562363
MAIT_gdT	UTS2	0.000132728	0.00562139
MAIT_gdT	AC010967.1	5.72825e-07	0.00556854
MAIT_gdT	ABCG2	0.00291832	0.00552955
MAIT_gdT	AC114930.1	0.0417304	0.0054174
MAIT_gdT	AC007278.2	0.0268977	0.00541204
MAIT_gdT	CACNA1C-AS1	0.0352812	0.00531429
MAIT_gdT	LINC00880	0.0117307	0.00530027
MAIT_gdT	CHODL	0.0385718	0.00524737
MAIT_gdT	LINC00996	0.0575816	0.00516437
MAIT_gdT	SCN1B	0.0159196	0.00515289
MAIT_gdT	PKDCC	0.0204139	0.00512807
MAIT_gdT	L3MBTL4	0.0187332	0.00511945
MAIT_gdT	TNS4	0.00062463	0.00509132
MAIT_gdT	GOLIM4	0.0936663	0.00507189
MAIT_gdT	LINC01146	0.0210687	0.00504345
MAIT_gdT	USP2	0.0206499	0.00483019
MAIT_gdT	UBXN10	0.00274301	0.00478853
MAIT_gdT	ITPKA	0.000416638	0.00478692
MAIT_gdT	LIPC	0.0152165	0.0047283
MAIT_gdT	CT70	0.0922688	0.00469332
MAIT_gdT	DAB1	0.0341665	0.00465092
MAIT_gdT	PIK3R6	0.0289659	0.00445314
MAIT_gdT	AC093535.1	0.0712643	0.00439501
MAIT_gdT	NANP	0.0998007	0.00437138
MAIT_gdT	GOLGA8N	0.0854258	0.0043431
MAIT_gdT	TRGV11	0.00173637	0.0043286
MAIT_gdT	GLT1D1	0.00210084	0.00422113
MAIT_gdT	AC010754.1	0.037542	0.00420288
MAIT_gdT	TANC1	0.000256889	0.0040765
MAIT_gdT	FERMT2	0.00069999	0.00401816
MAIT_gdT	CDH2	0.000390382	0.00400428
MAIT_gdT	TMEM163	0.072831	0.00395197
MAIT_gdT	DKK2	0.000740142	0.0038907
MAIT_gdT	PARVA	0.00697473	0.0038599
MAIT_gdT	LAMA2	0.0042272	0.00369794
MAIT_gdT	PRICKLE1	0.0142171	0.00364736
MAIT_gdT	RAB38	0.00496465	0.00364683
MAIT_gdT	HTRA1	0.000456125	0.00363041
MAIT_gdT	AL591368.1	0.000234887	0.00355166
MAIT_gdT	KRT23	0.0109627	0.00350172
MAIT_gdT	ARL14EPL	0.00188511	0.00341268
MAIT_gdT	GAS2L1	0.037542	0.00332531
MAIT_gdT	CYP2E1	0.0157184	0.00331228
MAIT_gdT	AL121935.1	0.0254535	0.00328017
MAIT_gdT	PRR29-AS1	0.0153708	0.00324684
MAIT_gdT	KIAA1217	0.0437609	0.00317691
MAIT_gdT	IL26	0.0859554	0.00317583
MAIT_gdT	MED12L	0.0123936	0.00316324
MAIT_gdT	AC022239.1	0.0119866	0.00311227
MAIT_gdT	HOXA9	0.0827638	0.00305064
MAIT_gdT	ARSJ	0.00348948	0.0030204
MAIT_gdT	GAB1	0.0757658	0.00300874
MAIT_gdT	PRDM13	0.00950821	0.00290888
MAIT_gdT	CA3-AS1	0.034596	0.00278138
MAIT_gdT	F8	0.000470596	0.00276315
MAIT_gdT	NMU	0.0962354	0.00274707
MAIT_gdT	CAP2	0.00260128	0.00253752
MAIT_gdT	USP43	0.0686522	0.00203152
MAIT_gdT	ATOH8	0.00958276	0.00143017
Prolif.	ACTB	0	2.38871
Prolif.	STMN1	0	1.83439
Prolif.	CORO1A	0	1.76853
Prolif.	CCL5	1.25804e-17	1.70454
Prolif.	NKG7	8.34284e-119	1.60692
Prolif.	TUBA1B	0	1.58496
Prolif.	CFL1	0	1.56344
Prolif.	SLC25A5	0	1.47678
Prolif.	GZMA	1.4402e-107	1.47454
Prolif.	HMGN2	0	1.47071
Prolif.	HMGB2	0	1.43451
Prolif.	GAPDH	0	1.35762
Prolif.	TUBB	0	1.32911
Prolif.	COTL1	0	1.30662
Prolif.	ARPC2	3.20336e-241	1.19077
Prolif.	MYL6	0	1.18244
Prolif.	PPP1CA	0	1.17379
Prolif.	CRIP1	1.45927e-226	1.16182
Prolif.	LGALS1	1.19114e-144	1.15491
Prolif.	CLIC1	2.60154e-295	1.14915
Prolif.	HMGB1	0	1.10771
Prolif.	LCP1	5.34199e-195	1.07224
Prolif.	HLA-DRB1	6.78816e-246	1.05317
Prolif.	COX8A	0	1.04532
Prolif.	MKI67	0	1.00945
Prolif.	TYMS	0	1.00174
Prolif.	HLA-DRA	0	0.996245
Prolif.	ACTG1	0	0.986943
Prolif.	CD74	0	0.960661
Prolif.	H2AFZ	7.04593e-226	0.94797
Prolif.	DBI	5.45979e-264	0.931025
Prolif.	DUT	3.07743e-252	0.90798
Prolif.	PGAM1	3.0663e-239	0.902054
Prolif.	HLA-DPA1	1.33918e-139	0.892215
Prolif.	PSME2	7.23341e-298	0.889416
Prolif.	DEK	9.79047e-291	0.871433
Prolif.	GSTP1	7.42446e-134	0.867015
Prolif.	RAN	3.31077e-274	0.857698
Prolif.	HIST1H4C	6.76419e-112	0.848422
Prolif.	RRM2	3.85729e-279	0.847275
Prolif.	PSMA7	1.84772e-196	0.838912
Prolif.	CAPZB	1.02512e-184	0.82443
Prolif.	CALM3	0	0.823304
Prolif.	COX6A1	2.47852e-293	0.813611
Prolif.	ENO1	4.25992e-268	0.812859
Prolif.	CAP1	5.10077e-187	0.810676
Prolif.	POMP	4.40888e-219	0.807974
Prolif.	HLA-DPB1	7.46048e-123	0.805303
Prolif.	H2AFV	8.18461e-230	0.799501
Prolif.	PPIA	0	0.791962
Prolif.	CYBA	1.07559e-47	0.78887
Prolif.	PFN1	0	0.787489
Prolif.	ANXA2	2.80166e-235	0.778063
Prolif.	MT2A	5.26251e-228	0.775582
Prolif.	PSMB9	5.79096e-235	0.773253
Prolif.	DYNLL1	8.83291e-174	0.768931
Prolif.	UCP2	3.54943e-156	0.759668
Prolif.	TPI1	2.03911e-230	0.759221
Prolif.	FABP5	5.07167e-264	0.755576
Prolif.	COX5A	0	0.751267
Prolif.	RAC2	2.00434e-218	0.750833
Prolif.	HNRNPA2B1	1.4989e-210	0.747253
Prolif.	SMC4	2.52174e-269	0.742823
Prolif.	ANXA5	2.9222e-270	0.742149
Prolif.	ATP5F1B	9.9636e-142	0.739281
Prolif.	ARPC1B	2.84362e-283	0.736987
Prolif.	EIF4A1	2.33275e-161	0.73561
Prolif.	ANXA6	3.84636e-130	0.732436
Prolif.	PCNA	5.67567e-236	0.730016
Prolif.	PSMB8	8.43156e-244	0.725607
Prolif.	ARHGDIB	2.67977e-257	0.722454
Prolif.	MSN	1.38849e-109	0.714728
Prolif.	TXN	1.02986e-217	0.713048
Prolif.	FLNA	5.78556e-114	0.706049
Prolif.	SUB1	1.21417e-277	0.702776
Prolif.	RALY	5.97611e-176	0.70258
Prolif.	ACTR3	3.30897e-136	0.701496
Prolif.	WDR1	7.31189e-161	0.701032
Prolif.	NUSAP1	2.00341e-257	0.698041
Prolif.	HNRNPA3	3.57223e-204	0.696932
Prolif.	C12orf75	1.44171e-273	0.696105
Prolif.	NDUFA13	6.62095e-150	0.689191
Prolif.	SNRPB	3.45802e-242	0.688733
Prolif.	HIST1H1E	6.76613e-45	0.680052
Prolif.	CCL4	4.60615e-16	0.678194
Prolif.	ATP5MF	4.53523e-163	0.673994
Prolif.	CHCHD2	4.50107e-260	0.673341
Prolif.	PTTG1	3.11548e-254	0.668122
Prolif.	IDH2	8.87913e-276	0.667004
Prolif.	CARHSP1	3.64411e-258	0.666809
Prolif.	GNG5	4.52018e-219	0.665585
Prolif.	PARK7	9.82861e-234	0.663738
Prolif.	SNRPG	2.20274e-207	0.663544
Prolif.	PPDPF	2.75939e-37	0.662488
Prolif.	COX6C	6.52395e-198	0.655505
Prolif.	ARPC3	2.97559e-202	0.655295
Prolif.	HLA-DRB5	2.48743e-110	0.654819
Prolif.	ELOB	1.25548e-94	0.654255
Prolif.	CENPF	1.38847e-228	0.653337
Prolif.	NUCKS1	5.02561e-135	0.651464
Prolif.	TPM4	2.43578e-208	0.647027
Prolif.	SUMO2	8.01037e-200	0.645632
Prolif.	CD99	7.71095e-178	0.644179
Prolif.	ANP32E	1.03118e-200	0.642499
Prolif.	LDHA	4.89295e-175	0.642392
Prolif.	BLOC1S1	1.6648e-147	0.640856
Prolif.	PSMA6	1.27806e-164	0.639985
Prolif.	PSMB6	4.44512e-161	0.639491
Prolif.	NASP	2.29101e-212	0.639019
Prolif.	DDX39A	8.21968e-158	0.638537
Prolif.	YBX1	8.29752e-186	0.636824
Prolif.	TMPO	2.37106e-192	0.63507
Prolif.	ARPC5	2.65276e-226	0.634395
Prolif.	S100A11	4.12753e-21	0.633049
Prolif.	GZMH	9.95314e-116	0.6296
Prolif.	TOP2A	6.37279e-213	0.622823
Prolif.	LIME1	1.90338e-81	0.619056
Prolif.	MCM7	3.20166e-227	0.61868
Prolif.	HNRNPF	2.24786e-176	0.615216
Prolif.	RANBP1	5.17692e-203	0.614995
Prolif.	PSMA4	2.7861e-217	0.614165
Prolif.	RPA3	1.0156e-221	0.610233
Prolif.	GNLY	4.14999e-30	0.609401
Prolif.	PCLAF	1.84854e-201	0.608365
Prolif.	CDK2AP2	9.9578e-159	0.605295
Prolif.	PKM	2.74331e-148	0.600104
Prolif.	CALM1	4.43968e-59	0.599673
Prolif.	PPP4C	1.73946e-155	0.598706
Prolif.	PSMB10	2.45272e-181	0.59504
Prolif.	SRSF2	3.03278e-90	0.591719
Prolif.	CNN2	5.60295e-163	0.589277
Prolif.	ANP32B	2.18758e-169	0.588566
Prolif.	YWHAQ	2.41223e-173	0.588397
Prolif.	NDUFA12	1.04579e-133	0.584735
Prolif.	ATP5MC2	2.97724e-71	0.584393
Prolif.	COX6B1	3.37548e-166	0.583881
Prolif.	PSMB3	3.58682e-235	0.583515
Prolif.	NUDT1	2.08048e-233	0.583417
Prolif.	TUBB4B	3.07629e-150	0.580232
Prolif.	CKS2	1.04479e-230	0.579144
Prolif.	S100A6	3.32442e-49	0.578102
Prolif.	CKLF	8.11249e-58	0.57716
Prolif.	SH3BGRL3	5.18241e-200	0.574698
Prolif.	ATP5MC3	5.50997e-170	0.574451
Prolif.	TMEM258	1.00991e-111	0.573087
Prolif.	TALDO1	1.37419e-201	0.572544
Prolif.	PSMB2	1.19081e-213	0.569882
Prolif.	VDAC1	1.03355e-130	0.564753
Prolif.	CST7	3.83658e-24	0.564606
Prolif.	HSP90AA1	1.11754e-148	0.562958
Prolif.	PDIA6	1.9461e-121	0.562228
Prolif.	UBE2S	8.957e-133	0.553948
Prolif.	ABRACL	2.12683e-114	0.552178
Prolif.	RAD21	2.54842e-149	0.549872
Prolif.	ERH	3.34465e-153	0.549602
Prolif.	LSP1	7.92528e-192	0.54765
Prolif.	LSM4	1.01993e-179	0.545777
Prolif.	TK1	2.73382e-213	0.545345
Prolif.	TMSB10	1.78885e-145	0.545047
Prolif.	EFHD2	9.71117e-72	0.542819
Prolif.	SET	4.88295e-129	0.540725
Prolif.	PSMA2	7.43557e-201	0.540048
Prolif.	SRSF3	2.52874e-146	0.535233
Prolif.	ARPC4	9.02856e-137	0.5349
Prolif.	SNRPD1	1.56539e-183	0.534823
Prolif.	GZMB	8.58136e-62	0.534646
Prolif.	LY6E	1.74862e-113	0.533181
Prolif.	CENPM	5.30134e-237	0.532987
Prolif.	SLC25A3	3.81975e-159	0.53256
Prolif.	GZMK	6.8112e-71	0.530906
Prolif.	COX7B	6.42196e-189	0.530587
Prolif.	UBE2C	1.144e-169	0.529755
Prolif.	SERBP1	1.77039e-131	0.528165
Prolif.	MZT2A	5.03386e-108	0.526683
Prolif.	DCTN3	1.64458e-129	0.526116
Prolif.	LRRFIP1	7.13634e-82	0.525332
Prolif.	VIM	3.28017e-95	0.524844
Prolif.	JPT1	2.52738e-160	0.523874
Prolif.	FKBP1A	7.98179e-171	0.523635
Prolif.	MCM5	5.95084e-205	0.523259
Prolif.	ACTN4	2.21494e-67	0.520598
Prolif.	YWHAE	2.1985e-171	0.519666
Prolif.	DNMT1	5.08308e-152	0.519427
Prolif.	LMNB1	6.41035e-223	0.519426
Prolif.	HDAC1	1.37176e-110	0.519101
Prolif.	NDUFB9	3.39343e-152	0.515939
Prolif.	PRDX3	8.4842e-219	0.515788
Prolif.	MRPL51	2.16849e-173	0.514818
Prolif.	TXNDC17	1.73861e-206	0.51476
Prolif.	RHOA	9.49366e-164	0.514712
Prolif.	ANAPC11	3.28003e-161	0.512884
Prolif.	CBX3	3.36507e-164	0.511074
Prolif.	RBX1	2.73213e-163	0.510695
Prolif.	MYO1F	1.80952e-26	0.509776
Prolif.	PPM1G	3.74481e-158	0.509109
Prolif.	SLBP	5.9262e-152	0.507947
Prolif.	DNAJC9	9.4361e-159	0.505549
Prolif.	MDH1	1.0004e-124	0.505066
Prolif.	BIRC5	1.51178e-208	0.503915
Prolif.	UQCRH	9.60417e-143	0.503454
Prolif.	HSPD1	7.81647e-88	0.501114
Prolif.	UQCRQ	3.72798e-143	0.501084
Prolif.	HNRNPA1	1.31227e-52	0.50079
Prolif.	PSMD8	6.6842e-185	0.499206
Prolif.	YWHAB	6.52028e-174	0.499163
Prolif.	HNRNPR	2.65197e-144	0.49504
Prolif.	TAGLN2	1.14951e-103	0.494386
Prolif.	PRDX1	3.26555e-139	0.494173
Prolif.	RPLP0	2.71392e-24	0.493666
Prolif.	CLSPN	5.64882e-203	0.493309
Prolif.	HOPX	5.6284e-28	0.492702
Prolif.	NDUFB10	2.1192e-131	0.491143
Prolif.	CACYBP	2.9191e-139	0.49113
Prolif.	HNRNPAB	6.07767e-166	0.48918
Prolif.	PSME1	2.73419e-132	0.488564
Prolif.	GMFG	8.14174e-126	0.487952
Prolif.	ILF2	1.60604e-98	0.486379
Prolif.	CSNK2B	2.34064e-136	0.486047
Prolif.	H2AFY	2.7165e-136	0.485297
Prolif.	SLC9A3R1	1.64595e-124	0.482524
Prolif.	CKS1B	3.74905e-182	0.481066
Prolif.	HNRNPD	1.33597e-128	0.47965
Prolif.	HNRNPM	7.52952e-78	0.479197
Prolif.	GDI2	4.98754e-97	0.478872
Prolif.	TPX2	2.86833e-195	0.478666
Prolif.	BANF1	3.19182e-161	0.478327
Prolif.	ARL6IP1	1.26265e-118	0.478168
Prolif.	SNRPF	1.72024e-151	0.477643
Prolif.	MIR4435-2HG	2.62427e-136	0.477501
Prolif.	DRAP1	2.33481e-79	0.47523
Prolif.	PSMB1	4.88204e-134	0.474993
Prolif.	COX7A2	4.11453e-139	0.473146
Prolif.	AP2S1	2.65729e-185	0.472069
Prolif.	S100A4	2.01196e-53	0.471678
Prolif.	USP1	2.79449e-164	0.469188
Prolif.	NDUFB3	5.17688e-164	0.468375
Prolif.	HIGD2A	1.45227e-46	0.467564
Prolif.	CCT5	8.42825e-158	0.467511
Prolif.	MT1E	2.14617e-145	0.466859
Prolif.	PRELID1	4.18029e-107	0.465585
Prolif.	DECR1	1.31939e-119	0.465432
Prolif.	NPM1	2.13839e-38	0.465192
Prolif.	SSRP1	9.61161e-116	0.463969
Prolif.	UQCR10	1.78475e-122	0.462529
Prolif.	TMSB4X	0	0.462298
Prolif.	NDUFC2	2.06421e-137	0.460402
Prolif.	SRP14	3.58749e-105	0.460017
Prolif.	IFI16	2.6215e-142	0.459509
Prolif.	CSK	1.07874e-83	0.458905
Prolif.	CENPU	2.09863e-200	0.458601
Prolif.	SMC2	8.06352e-194	0.457488
Prolif.	OAZ1	1.18533e-120	0.457267
Prolif.	HMGN1	1.74691e-126	0.45721
Prolif.	NDUFA6	1.65432e-136	0.455274
Prolif.	MYO1G	1.53435e-71	0.45474
Prolif.	NDUFB11	6.14078e-122	0.454354
Prolif.	NDUFB2	3.83983e-121	0.454243
Prolif.	TUBA4A	2.07295e-29	0.453991
Prolif.	HSPA8	2.57553e-90	0.453607
Prolif.	HIST1H1B	3.51185e-106	0.452228
Prolif.	ITGA4	2.95496e-15	0.452009
Prolif.	TBCB	1.86378e-66	0.451935
Prolif.	CCDC167	8.66735e-155	0.45178
Prolif.	HMGA1	4.09476e-149	0.451704
Prolif.	TRAPPC1	2.85293e-135	0.451507
Prolif.	CD8B	5.78369e-21	0.449985
Prolif.	NUDT21	1.22931e-151	0.449677
Prolif.	POLR2E	2.59467e-109	0.44932
Prolif.	TFDP1	8.74664e-193	0.448951
Prolif.	EMP3	2.2233e-34	0.448754
Prolif.	NDUFAB1	2.44456e-134	0.448344
Prolif.	ASPM	1.0862e-158	0.448318
Prolif.	CDC25B	1.29883e-69	0.448211
Prolif.	MCM3	4.44936e-156	0.448206
Prolif.	HNRNPC	1.60515e-112	0.447729
Prolif.	SMC1A	2.72808e-137	0.447561
Prolif.	GNAI2	4.14448e-115	0.447102
Prolif.	UBE2I	7.34895e-78	0.446708
Prolif.	BSG	1.41064e-62	0.443412
Prolif.	ENSA	1.48657e-86	0.442949
Prolif.	SNRPE	4.20041e-135	0.442444
Prolif.	DHFR	7.08264e-181	0.439725
Prolif.	TPM3	6.33602e-138	0.439593
Prolif.	MRPS34	1.62709e-75	0.43809
Prolif.	MRPL54	8.3534e-97	0.437492
Prolif.	SERF2	4.6332e-132	0.436753
Prolif.	TUBA1C	1.45111e-126	0.436504
Prolif.	SFPQ	1.37645e-58	0.434116
Prolif.	CLTA	9.81961e-152	0.434072
Prolif.	NDUFB8	9.85103e-109	0.433748
Prolif.	XRCC5	6.29113e-100	0.433063
Prolif.	VAMP8	1.12262e-12	0.432032
Prolif.	COPE	3.22211e-147	0.431568
Prolif.	C17orf49	1.241e-126	0.430514
Prolif.	NDUFA11	3.18747e-122	0.428722
Prolif.	PTP4A2	2.49421e-41	0.428697
Prolif.	ROMO1	3.87903e-138	0.427684
Prolif.	S100A10	6.06307e-97	0.426112
Prolif.	CDT1	7.21436e-200	0.424763
Prolif.	TMEM50A	8.5649e-55	0.424536
Prolif.	MYH9	3.49196e-44	0.424495
Prolif.	SIVA1	1.41968e-106	0.424484
Prolif.	ARHGDIA	3.64413e-99	0.423603
Prolif.	CALM2	1.39666e-112	0.423494
Prolif.	LSM7	2.25895e-105	0.422568
Prolif.	NDUFA2	5.718e-147	0.420953
Prolif.	MRPL41	3.35131e-85	0.420703
Prolif.	NOP10	1.24719e-99	0.420279
Prolif.	LSM3	7.80105e-128	0.420236
Prolif.	PSMA5	3.61771e-141	0.42004
Prolif.	HSPB11	3.32702e-160	0.419532
Prolif.	SRP9	8.57138e-109	0.418671
Prolif.	HSPE1	2.47278e-70	0.417406
Prolif.	SKA2	7.15342e-167	0.417357
Prolif.	MZT2B	3.41254e-107	0.41718
Prolif.	SUPT16H	2.38556e-95	0.415918
Prolif.	SMC3	1.62019e-137	0.41565
Prolif.	ATP5F1C	3.47973e-116	0.415118
Prolif.	NDUFB7	2.00371e-91	0.413547
Prolif.	ACAA2	7.09155e-81	0.412689
Prolif.	H3F3A	1.37617e-135	0.411805
Prolif.	C1QBP	2.52232e-50	0.410586
Prolif.	EIF5A	6.45111e-84	0.410433
Prolif.	APOBEC3C	1.17323e-105	0.40952
Prolif.	TMOD3	2.29395e-31	0.409393
Prolif.	ALYREF	1.57291e-132	0.409364
Prolif.	MRPL52	4.19242e-134	0.408196
Prolif.	PTMA	5.80925e-142	0.408
Prolif.	SNRPD3	2.66466e-123	0.407952
Prolif.	EZH2	9.19237e-177	0.40793
Prolif.	UFC1	1.55629e-47	0.40781
Prolif.	NME2	5.45329e-92	0.405156
Prolif.	PA2G4	4.53959e-103	0.402324
Prolif.	ZWINT	1.73894e-189	0.401542
Prolif.	TAP1	7.25507e-109	0.400981
Prolif.	RBM8A	1.765e-82	0.400654
Prolif.	SNRPC	5.10107e-119	0.400173
Prolif.	TAF15	1.68931e-79	0.399871
Prolif.	CYC1	2.96697e-124	0.398034
Prolif.	GNG2	1.05246e-45	0.397164
Prolif.	IFI27L2	3.00599e-90	0.397007
Prolif.	CYTOR	3.74956e-60	0.397005
Prolif.	UBB	6.76282e-81	0.396552
Prolif.	GTF3C6	4.35633e-135	0.39614
Prolif.	SEM1	2.13537e-120	0.395495
Prolif.	ITM2A	6.96004e-92	0.395318
Prolif.	RNF167	1.45515e-54	0.395189
Prolif.	ISG15	7.3487e-98	0.394833
Prolif.	PSMA1	4.42094e-101	0.394614
Prolif.	SRSF9	1.14727e-108	0.394127
Prolif.	RRM1	5.63382e-159	0.393458
Prolif.	SEPTIN6	1.94632e-42	0.393256
Prolif.	PPP1R18	4.04551e-88	0.392648
Prolif.	HIST1H1D	9.33905e-65	0.392472
Prolif.	NDUFS6	7.97112e-127	0.391816
Prolif.	KIF22	2.05544e-121	0.391421
Prolif.	CCNA2	2.88141e-166	0.391319
Prolif.	GYPC	1.86699e-34	0.391008
Prolif.	GNB2	1.32104e-94	0.390239
Prolif.	NDUFB4	4.6481e-90	0.390163
Prolif.	HELLS	1.10989e-149	0.390119
Prolif.	MYL12B	1.87135e-101	0.389958
Prolif.	SUMO1	2.34115e-111	0.389533
Prolif.	NDUFA3	7.78561e-16	0.387995
Prolif.	CALR	4.37236e-76	0.387749
Prolif.	SEC61B	2.24964e-82	0.387589
Prolif.	UQCRFS1	5.90257e-111	0.386113
Prolif.	OSTF1	5.12533e-85	0.386091
Prolif.	CDCA7	1.82068e-147	0.386066
Prolif.	ATAD2	1.48958e-138	0.385493
Prolif.	SDHC	7.74298e-70	0.383297
Prolif.	IL32	1.41013e-63	0.382263
Prolif.	RPS27L	2.04864e-91	0.382243
Prolif.	PSMA3	2.18005e-111	0.381632
Prolif.	EIF3A	1.22882e-77	0.380482
Prolif.	UBE2L6	5.9736e-114	0.380304
Prolif.	NCL	5.91862e-66	0.379957
Prolif.	PARP1	1.65303e-117	0.379617
Prolif.	PRDX5	1.13792e-67	0.379543
Prolif.	BRK1	1.77519e-92	0.379119
Prolif.	KHDRBS1	1.17079e-84	0.379034
Prolif.	TMEM106C	9.09237e-138	0.378814
Prolif.	CENPW	2.64493e-186	0.378325
Prolif.	DUSP2	1.49202e-14	0.378033
Prolif.	MCM4	2.72014e-155	0.377382
Prolif.	XRCC6	5.22887e-79	0.37733
Prolif.	CDKN3	2.22755e-166	0.37667
Prolif.	FEN1	3.04219e-153	0.375227
Prolif.	TUFM	7.80413e-89	0.374415
Prolif.	ANP32A	9.55907e-115	0.374151
Prolif.	FBL	1.02687e-26	0.374049
Prolif.	UBL5	1.21271e-100	0.373412
Prolif.	PTPRCAP	0.00025336	0.372874
Prolif.	CCT6A	4.0567e-109	0.372845
Prolif.	NDUFB6	1.35337e-130	0.37252
Prolif.	CTSC	3.01424e-89	0.372387
Prolif.	YWHAH	7.09638e-114	0.372333
Prolif.	PGK1	3.79522e-81	0.370818
Prolif.	UBE2N	6.52727e-111	0.37046
Prolif.	HPRT1	2.29803e-132	0.370345
Prolif.	LSM2	1.23853e-124	0.370314
Prolif.	MAP2K2	7.11596e-55	0.370278
Prolif.	NAA38	7.30335e-116	0.369703
Prolif.	LBR	5.11504e-113	0.369533
Prolif.	RTRAF	6.80362e-65	0.369526
Prolif.	SAMD3	9.1025e-23	0.368744
Prolif.	SSBP4	2.34076e-49	0.368327
Prolif.	SP100	1.27476e-09	0.368268
Prolif.	CDK1	1.63085e-157	0.367193
Prolif.	CHMP2A	3.35814e-80	0.366611
Prolif.	ATP5PB	8.31107e-89	0.365921
Prolif.	NDUFB1	4.63161e-104	0.365893
Prolif.	PLEK	3.37247e-36	0.365126
Prolif.	ATP6V1F	4.26281e-47	0.364363
Prolif.	UBE2L3	1.51681e-109	0.364122
Prolif.	HIST1H1C	9.65592e-75	0.363325
Prolif.	PRKDC	1.1228e-83	0.363305
Prolif.	CXCR3	8.58052e-96	0.363298
Prolif.	EWSR1	2.52555e-85	0.363086
Prolif.	BAX	3.27167e-82	0.362938
Prolif.	RNASEH2B	4.83222e-101	0.362428
Prolif.	APOBEC3G	1.4635e-99	0.362309
Prolif.	TRAPPC5	8.92737e-58	0.361742
Prolif.	ATP5F1A	1.84109e-83	0.361695
Prolif.	HIST1H2AJ	5.33297e-85	0.360046
Prolif.	ALDOA	4.82519e-80	0.359751
Prolif.	H2AFX	9.09858e-98	0.359645
Prolif.	LSM5	3.59942e-97	0.358918
Prolif.	THRAP3	5.25442e-47	0.358878
Prolif.	RBBP7	7.64153e-97	0.357124
Prolif.	PSMC3	1.53776e-113	0.356816
Prolif.	NONO	6.69225e-85	0.356603
Prolif.	PPP1CC	2.47327e-83	0.356382
Prolif.	NDUFA4	1.79349e-87	0.355575
Prolif.	UQCRC1	8.65328e-132	0.355396
Prolif.	TXNL4A	1.55154e-99	0.354911
Prolif.	ASF1B	1.80479e-157	0.35453
Prolif.	PSMB7	4.38137e-85	0.353985
Prolif.	SSNA1	1.03438e-93	0.353783
Prolif.	TMBIM6	1.1579e-59	0.351434
Prolif.	DDOST	2.45368e-43	0.350907
Prolif.	HLA-DMA	4.53468e-122	0.350146
Prolif.	COX5B	1.87641e-92	0.349991
Prolif.	ATP5F1E	5.16862e-85	0.349835
Prolif.	PHF19	7.46218e-153	0.349618
Prolif.	PSMC5	1.29886e-83	0.348465
Prolif.	MDH2	8.71103e-103	0.348319
Prolif.	CANX	5.53324e-50	0.347538
Prolif.	HINT2	1.53677e-140	0.347119
Prolif.	MTDH	2.21199e-41	0.346042
Prolif.	SF3B6	9.77834e-106	0.346032
Prolif.	CCT3	3.8853e-88	0.34591
Prolif.	DTYMK	1.18456e-149	0.345635
Prolif.	CCNB2	5.21972e-147	0.345365
Prolif.	SNRNP25	7.59421e-150	0.345338
Prolif.	ATP5MG	1.02989e-89	0.345117
Prolif.	HNRNPK	1.44954e-89	0.344607
Prolif.	CCT8	9.1518e-87	0.344201
Prolif.	PRPF40A	1.06328e-58	0.344194
Prolif.	NDUFA1	1.40755e-93	0.343998
Prolif.	FIBP	1.88906e-93	0.343675
Prolif.	EIF2S2	4.54626e-85	0.343512
Prolif.	TECR	1.91847e-40	0.343315
Prolif.	DNAJC8	2.0318e-65	0.343042
Prolif.	PYCARD	2.92922e-98	0.342975
Prolif.	SAE1	7.63804e-114	0.342608
Prolif.	YWHAZ	2.33654e-91	0.342366
Prolif.	MTHFD2	2.18503e-89	0.342277
Prolif.	CENPN	1.59224e-159	0.342168
Prolif.	VDAC3	1.09823e-85	0.342119
Prolif.	ATP6V0B	8.83099e-60	0.338838
Prolif.	RAC1	3.00586e-97	0.338817
Prolif.	KPNA2	1.42686e-105	0.3385
Prolif.	SH3KBP1	1.26823e-33	0.338328
Prolif.	AURKAIP1	6.69303e-100	0.338249
Prolif.	PSMG2	7.18613e-94	0.337854
Prolif.	UHRF1	1.11585e-152	0.337819
Prolif.	ETFA	6.17694e-73	0.337767
Prolif.	TCEA1	4.19333e-77	0.337622
Prolif.	GINS2	8.97986e-149	0.337275
Prolif.	ATP5F1D	4.41887e-75	0.337159
Prolif.	TRMT112	9.28426e-68	0.336974
Prolif.	ATP5PF	5.04857e-90	0.336531
Prolif.	TPR	1.01642e-63	0.335935
Prolif.	HNRNPL	3.17773e-64	0.335446
Prolif.	HLA-DQA1	2.68244e-74	0.335126
Prolif.	SHMT2	5.17546e-127	0.334381
Prolif.	PYHIN1	2.78779e-11	0.334178
Prolif.	GLIPR2	9.40507e-33	0.334046
Prolif.	WDR83OS	1.91692e-75	0.333852
Prolif.	TCP1	2.74406e-92	0.333456
Prolif.	CAPZA1	1.35713e-89	0.333389
Prolif.	EBP	6.06234e-94	0.332795
Prolif.	RHOG	2.31725e-74	0.332454
Prolif.	PPIB	9.40183e-70	0.332057
Prolif.	UBE2V1	3.7552e-38	0.331961
Prolif.	PDCD5	4.20513e-100	0.331736
Prolif.	MOB1A	6.22347e-52	0.331277
Prolif.	DNAJC15	1.45686e-111	0.330878
Prolif.	BUB3	1.78283e-85	0.329998
Prolif.	HNRNPU	2.19045e-59	0.328662
Prolif.	NDUFA7	5.78385e-108	0.3286
Prolif.	PHB	6.79524e-52	0.328482
Prolif.	ZNHIT1	2.29057e-49	0.328452
Prolif.	TWF2	1.77815e-104	0.328328
Prolif.	PSMD13	6.02308e-95	0.327853
Prolif.	NEDD8	1.82898e-82	0.327184
Prolif.	FDPS	2.15443e-119	0.326822
Prolif.	SNRPA	2.9154e-87	0.326272
Prolif.	FGFBP2	2.37015e-37	0.326145
Prolif.	MAD2L1	1.77191e-142	0.326069
Prolif.	SMS	7.92291e-114	0.325379
Prolif.	EIF3I	9.87304e-88	0.324901
Prolif.	ARPC5L	4.08913e-64	0.324599
Prolif.	MIS18BP1	1.72572e-91	0.323434
Prolif.	NUCB2	6.43401e-45	0.323214
Prolif.	CCT4	2.24535e-80	0.322722
Prolif.	NDUFS8	4.88567e-101	0.322391
Prolif.	CISD3	2.12334e-51	0.322222
Prolif.	P4HB	9.69343e-57	0.321632
Prolif.	POLR2L	1.32701e-72	0.321023
Prolif.	RBBP4	1.09878e-76	0.320756
Prolif.	EIF4A3	8.07452e-104	0.320752
Prolif.	MMADHC	1.65578e-96	0.320438
Prolif.	ARF1	3.72412e-60	0.319689
Prolif.	NUTF2	2.34222e-106	0.319371
Prolif.	CDKN2A	1.07251e-99	0.319163
Prolif.	SNRPD2	7.63108e-58	0.318513
Prolif.	SH2D1A	1.93362e-80	0.318446
Prolif.	MAGOH	5.46454e-88	0.317783
Prolif.	ITGB1BP1	2.0361e-94	0.31744
Prolif.	EID1	5.00181e-57	0.317392
Prolif.	GSTO1	1.26718e-92	0.317304
Prolif.	EZR	2.84032e-67	0.317028
Prolif.	NDUFV1	3.25729e-45	0.316934
Prolif.	CYCS	2.3217e-44	0.316613
Prolif.	HDGF	1.34199e-106	0.316362
Prolif.	RHOF	7.1503e-39	0.316241
Prolif.	COPS3	8.25841e-112	0.316154
Prolif.	PRDX2	1.80852e-38	0.316018
Prolif.	TMX1	2.11939e-69	0.315173
Prolif.	STOML2	1.74736e-101	0.315
Prolif.	CENPE	1.5008e-128	0.314756
Prolif.	SRSF10	5.33002e-64	0.314188
Prolif.	NDUFS3	4.02426e-76	0.313854
Prolif.	ADRM1	1.13509e-104	0.313555
Prolif.	CBX5	3.53505e-110	0.312847
Prolif.	PIN1	2.10997e-81	0.312127
Prolif.	MYBL2	1.64491e-147	0.312124
Prolif.	NME1	1.77086e-104	0.31193
Prolif.	KIFC1	1.505e-140	0.311612
Prolif.	UBE2A	4.98163e-108	0.310978
Prolif.	PET100	8.11821e-33	0.310776
Prolif.	HLA-DQB1	5.5044e-62	0.3107
Prolif.	TAF10	4.50955e-27	0.309928
Prolif.	ATP5IF1	4.23171e-71	0.309593
Prolif.	SF3B2	9.21904e-61	0.309556
Prolif.	SLIRP	1.15992e-80	0.308846
Prolif.	MCM6	2.45118e-110	0.308496
Prolif.	PTGES3	7.78499e-48	0.308443
Prolif.	SNU13	8.43108e-58	0.307784
Prolif.	MAZ	6.77139e-71	0.307115
Prolif.	VCP	3.51373e-56	0.306687
Prolif.	AP2M1	1.19065e-67	0.306542
Prolif.	GLRX3	2.86331e-81	0.306482
Prolif.	ETFB	6.20614e-83	0.306181
Prolif.	EMB	5.78426e-14	0.305267
Prolif.	SERPINB1	8.61312e-39	0.304287
Prolif.	MPC2	1.81752e-83	0.304172
Prolif.	ARF5	4.28237e-88	0.303361
Prolif.	FERMT3	1.28421e-65	0.303313
Prolif.	NDUFV2	6.42147e-58	0.302978
Prolif.	CMC2	9.36077e-92	0.302817
Prolif.	PRF1	1.65892e-39	0.302746
Prolif.	ITGB2	3.71916e-39	0.302569
Prolif.	PTBP1	5.80908e-75	0.302393
Prolif.	GGCT	3.4144e-119	0.302372
Prolif.	TLN1	1.15341e-47	0.302127
Prolif.	TIMM8B	6.00071e-99	0.30183
Prolif.	DAZAP1	1.90412e-82	0.301667
Prolif.	CAPN2	3.91092e-32	0.301504
Prolif.	CTSW	7.90274e-10	0.301287
Prolif.	CDC20	2.73148e-108	0.301253
Prolif.	ITGB1	5.64523e-44	0.300691
Prolif.	ILK	7.74298e-70	0.30029
Prolif.	GLRX5	3.98085e-73	0.30017
Prolif.	ITGAE	2.04987e-66	0.299876
Prolif.	RNPS1	4.40049e-57	0.299821
Prolif.	PKMYT1	9.02856e-137	0.299511
Prolif.	RBM3	1.07593e-61	0.299446
Prolif.	IMPDH2	2.01587e-45	0.29936
Prolif.	ABHD17A	1.41165e-23	0.299218
Prolif.	PSMB4	6.66511e-76	0.299136
Prolif.	NDUFS7	1.94539e-73	0.298901
Prolif.	ADA	1.37057e-79	0.298382
Prolif.	PSMD4	3.3831e-74	0.297655
Prolif.	RBM17	3.49961e-61	0.297635
Prolif.	MRPS16	1.20731e-70	0.297252
Prolif.	KRT10	1.73765e-25	0.297205
Prolif.	MRPS15	5.59942e-84	0.297148
Prolif.	PTRHD1	1.52746e-64	0.297043
Prolif.	SELENOH	2.47123e-37	0.297041
Prolif.	NHP2	1.59545e-71	0.295299
Prolif.	CCT7	2.46334e-68	0.295294
Prolif.	TMEM160	1.59576e-71	0.295159
Prolif.	ATP1B3	3.47281e-86	0.294995
Prolif.	PSMD14	3.95171e-103	0.294278
Prolif.	GMNN	3.62047e-136	0.294267
Prolif.	RGS1	9.68288e-39	0.29414
Prolif.	SEC11A	7.49537e-79	0.2937
Prolif.	NDUFS5	5.33291e-57	0.29323
Prolif.	KPNB1	5.70714e-54	0.292502
Prolif.	LAMTOR2	6.25114e-77	0.291458
Prolif.	CENPK	5.46853e-103	0.291257
Prolif.	KIF11	1.07528e-132	0.291025
Prolif.	DLGAP5	1.02244e-118	0.290974
Prolif.	CENPX	3.44358e-81	0.290389
Prolif.	GNB1	1.94254e-36	0.289985
Prolif.	ACTR2	1.51733e-54	0.289921
Prolif.	PHB2	1.73666e-71	0.2896
Prolif.	MRPL11	2.05534e-87	0.289508
Prolif.	SCP2	5.98035e-72	0.289289
Prolif.	SEC61G	5.71777e-56	0.289201
Prolif.	ARF6	1.3177e-20	0.28904
Prolif.	HMGB3	4.70868e-136	0.288744
Prolif.	UBE2T	1.61817e-133	0.288434
Prolif.	HAT1	1.1025e-72	0.288338
Prolif.	CSTB	5.557e-60	0.287161
Prolif.	HSD17B10	4.53335e-103	0.287129
Prolif.	CEP55	9.03207e-142	0.287113
Prolif.	CD38	1.16828e-121	0.287106
Prolif.	CD3G	1.64265e-52	0.286278
Prolif.	NAP1L1	3.07317e-64	0.285898
Prolif.	ATP5MPL	1.11473e-58	0.285517
Prolif.	CCT2	1.51515e-64	0.285199
Prolif.	POLR2G	7.12387e-80	0.284769
Prolif.	ZYX	2.22098e-56	0.284673
Prolif.	ZNF207	4.84975e-37	0.284392
Prolif.	NUDC	1.26448e-70	0.284288
Prolif.	LIG1	1.79494e-94	0.284113
Prolif.	GNAS	2.21726e-46	0.283505
Prolif.	HTATSF1	5.51641e-54	0.282694
Prolif.	IFI6	5.23835e-72	0.281987
Prolif.	UBE2D2	4.20865e-46	0.281878
Prolif.	LYAR	4.46912e-18	0.281049
Prolif.	CDC42	2.07411e-44	0.281025
Prolif.	LIMS1	4.59998e-84	0.280558
Prolif.	DUSP4	8.41426e-55	0.280133
Prolif.	DCXR	1.91286e-50	0.279528
Prolif.	TMEM167A	3.10242e-61	0.278351
Prolif.	CD3D	2.76274e-42	0.277344
Prolif.	RBBP8	6.08397e-138	0.276593
Prolif.	OSTC	3.76192e-61	0.276559
Prolif.	PCBP1	9.64844e-42	0.276223
Prolif.	HIST1H3B	1.2836e-67	0.276206
Prolif.	GPI	8.24205e-76	0.276171
Prolif.	BUD31	9.48801e-69	0.275935
Prolif.	UQCC2	5.56525e-85	0.275562
Prolif.	TKT	5.22563e-69	0.275553
Prolif.	MRPL37	1.07295e-106	0.275297
Prolif.	CDCA8	4.97662e-116	0.275146
Prolif.	TPGS2	2.21532e-86	0.274886
Prolif.	SRI	1.12337e-54	0.274866
Prolif.	RNASEH2C	1.55564e-76	0.274852
Prolif.	ZNF706	1.51281e-31	0.274563
Prolif.	IQGAP1	2.2106e-37	0.274503
Prolif.	GBP1	1.32494e-70	0.274314
Prolif.	NUDT5	2.41289e-83	0.274064
Prolif.	DDX46	4.80763e-49	0.273941
Prolif.	VPS29	4.89907e-64	0.273938
Prolif.	CEP78	1.57948e-67	0.273374
Prolif.	GSTK1	1.58634e-08	0.273273
Prolif.	NCAPD2	5.41758e-109	0.273259
Prolif.	SUZ12	1.25435e-67	0.273229
Prolif.	RAB11A	3.15992e-81	0.271864
Prolif.	HP1BP3	7.7202e-41	0.271551
Prolif.	LCK	1.02299e-43	0.270948
Prolif.	FBXO5	1.50396e-111	0.270572
Prolif.	BAZ1B	3.795e-69	0.270285
Prolif.	FAM111A	1.4173e-56	0.269892
Prolif.	MCM2	1.03576e-120	0.269558
Prolif.	RAB1B	3.85814e-81	0.269499
Prolif.	GET3	3.63424e-50	0.269368
Prolif.	CD8A	1.41704e-23	0.269293
Prolif.	VDAC2	1.61013e-59	0.269147
Prolif.	COMMD4	1.69462e-73	0.267885
Prolif.	ARRB2	1.32919e-45	0.267799
Prolif.	RABL6	2.41109e-59	0.26743
Prolif.	EIF4H	1.03895e-63	0.26725
Prolif.	IQGAP2	1.16823e-27	0.267219
Prolif.	TOMM5	1.22262e-57	0.266884
Prolif.	MAPRE1	2.4366e-48	0.266335
Prolif.	ATAD5	2.02359e-109	0.266117
Prolif.	FDFT1	2.75781e-44	0.265301
Prolif.	RNF213	1.20698e-16	0.265092
Prolif.	MRPL27	1.79625e-84	0.26507
Prolif.	YEATS4	1.26413e-88	0.265012
Prolif.	HLA-A	0.072494	0.264913
Prolif.	GHITM	1.21579e-59	0.264363
Prolif.	FANCI	3.8865e-128	0.264273
Prolif.	GRB2	8.01349e-31	0.263655
Prolif.	RER1	3.67523e-58	0.263486
Prolif.	MRPL28	5.5121e-98	0.263483
Prolif.	LIMD2	2.74217e-36	0.263395
Prolif.	DAD1	7.57894e-48	0.262949
Prolif.	BST2	2.96925e-52	0.262908
Prolif.	MAD2L2	2.39497e-93	0.262723
Prolif.	GMPS	3.81356e-59	0.262554
Prolif.	ROCK1	3.52482e-46	0.262436
Prolif.	MZT1	1.6802e-87	0.262309
Prolif.	LSM14A	3.25206e-26	0.262151
Prolif.	ACOT7	8.5701e-122	0.261093
Prolif.	TRIM28	2.42052e-37	0.260479
Prolif.	KIF20B	4.46034e-70	0.260373
Prolif.	HCLS1	6.0211e-36	0.259938
Prolif.	SNRPB2	2.70722e-67	0.259876
Prolif.	LAP3	1.50889e-73	0.259038
Prolif.	SF3B5	3.21407e-49	0.25903
Prolif.	SSBP1	1.94072e-54	0.258199
Prolif.	POLR2F	6.01369e-35	0.257875
Prolif.	MT1X	2.3017e-55	0.257873
Prolif.	UQCRC2	4.66335e-57	0.257764
Prolif.	ECH1	4.59801e-63	0.257513
Prolif.	KIAA0101	1.45344e-17	0.25632
Prolif.	SMARCE1	1.84383e-51	0.256182
Prolif.	ARL6IP4	1.02767e-49	0.256064
Prolif.	OLA1	1.2429e-50	0.255879
Prolif.	CKAP2	2.02244e-87	0.255632
Prolif.	MEA1	6.24896e-66	0.255631
Prolif.	MRPS36	3.70409e-71	0.255315
Prolif.	TBCA	7.39027e-42	0.255189
Prolif.	PSMD7	2.0856e-56	0.254801
Prolif.	SDF2L1	1.80725e-51	0.254567
Prolif.	RPN1	1.84491e-49	0.25446
Prolif.	MRPL13	7.5188e-87	0.25438
Prolif.	NDUFA9	8.30705e-91	0.254255
Prolif.	FKBP8	2.90246e-36	0.254125
Prolif.	NFATC3	5.42128e-07	0.253935
Prolif.	RAB8A	1.30553e-49	0.253788
Prolif.	SPCS2	4.18557e-37	0.253661
Prolif.	GUK1	1.23621e-47	0.253592
Prolif.	TIMM10	8.37781e-77	0.253389
Prolif.	DBNL	4.87214e-57	0.25292
Prolif.	CARD16	5.78841e-50	0.252644
Prolif.	ANAPC15	1.54764e-81	0.252537
Prolif.	NCAPG	2.26905e-122	0.252503
Prolif.	EIF4G2	2.7741e-35	0.252205
Prolif.	NOP56	1.4457e-44	0.251629
Prolif.	PSMC4	2.27424e-81	0.251466
Prolif.	CD52	4.57623e-25	0.251033
Prolif.	SSR3	5.09618e-48	0.249922
Prolif.	RAD23A	3.66173e-33	0.249807
Prolif.	SUMO3	1.24629e-54	0.249784
Prolif.	SNF8	4.192e-68	0.249764
Prolif.	SPCS3	8.9082e-43	0.249248
Prolif.	TXN2	7.19143e-47	0.249185
Prolif.	ITGAL	4.3595e-06	0.24902
Prolif.	BZW1	1.45052e-41	0.249004
Prolif.	AP1M1	1.24874e-39	0.248912
Prolif.	DNAJA1	3.7735e-38	0.248467
Prolif.	SOD1	8.89778e-33	0.248356
Prolif.	LAT	6.28447e-36	0.247714
Prolif.	PRC1	1.56216e-102	0.247661
Prolif.	COX20	4.23954e-68	0.247596
Prolif.	PHPT1	1.97183e-68	0.247583
Prolif.	PPA1	3.65095e-49	0.247093
Prolif.	NDUFC1	5.13864e-32	0.247045
Prolif.	NCAPH	1.688e-122	0.246392
Prolif.	MRPS18C	2.30624e-50	0.246313
Prolif.	PDIA3	7.17277e-38	0.245511
Prolif.	GTF2A2	2.3839e-53	0.245374
Prolif.	ELOC	8.30858e-61	0.245252
Prolif.	TOP1	2.75212e-37	0.245012
Prolif.	TOMM22	1.59356e-53	0.244979
Prolif.	SF3A2	4.53426e-53	0.244431
Prolif.	HMGN3	6.86813e-12	0.244272
Prolif.	HSBP1	2.16452e-89	0.244244
Prolif.	SDHD	6.39148e-54	0.244165
Prolif.	SRGN	7.62574e-16	0.243888
Prolif.	POLR2J	1.60819e-54	0.243693
Prolif.	ABI3	1.29448e-27	0.243691
Prolif.	TADA3	1.58377e-60	0.243688
Prolif.	NDUFB5	8.65826e-38	0.242123
Prolif.	NELFCD	8.04905e-60	0.241741
Prolif.	CDK4	1.16915e-72	0.24148
Prolif.	RPL22L1	2.7869e-42	0.241314
Prolif.	WAS	4.91123e-51	0.241009
Prolif.	MTCH2	3.10947e-82	0.240981
Prolif.	CDCA5	8.22834e-113	0.240425
Prolif.	ATG3	1.25573e-70	0.240404
Prolif.	RNASEH2A	6.40475e-101	0.240304
Prolif.	S1PR4	5.16171e-47	0.240256
Prolif.	EIF3K	3.75253e-29	0.239181
Prolif.	SASH3	1.3763e-41	0.238959
Prolif.	RPS19BP1	1.28377e-54	0.238463
Prolif.	MIF	1.32991e-27	0.23829
Prolif.	CDC123	2.9873e-69	0.238086
Prolif.	WDR34	6.12311e-117	0.238053
Prolif.	GTSE1	1.17474e-112	0.237841
Prolif.	NDC80	2.14466e-102	0.237635
Prolif.	BRCA2	3.21758e-97	0.237617
Prolif.	ADH5	4.66357e-52	0.237609
Prolif.	SUCLG1	4.41762e-70	0.237402
Prolif.	AURKB	9.43555e-107	0.237126
Prolif.	SNX5	1.96304e-52	0.236803
Prolif.	REEP5	2.8093e-45	0.236789
Prolif.	PSMD3	1.97444e-47	0.236554
Prolif.	RAD51AP1	2.45948e-111	0.23653
Prolif.	TROAP	1.04303e-111	0.236528
Prolif.	ACP1	2.01061e-53	0.236526
Prolif.	LDHB	2.25922e-20	0.236344
Prolif.	CCNB1	1.94804e-88	0.236315
Prolif.	COX16	1.37871e-66	0.236108
Prolif.	POP4	3.16914e-53	0.236053
Prolif.	MIEN1	1.26909e-59	0.235958
Prolif.	RFC4	5.53396e-94	0.235778
Prolif.	HNRNPUL1	1.3295e-33	0.235694
Prolif.	SLC25A6	2.13887e-19	0.235672
Prolif.	PSMC1	1.0925e-75	0.23541
Prolif.	LAMTOR5	3.01345e-49	0.235083
Prolif.	OXCT1	2.45959e-53	0.234999
Prolif.	RUVBL2	5.76955e-73	0.23488
Prolif.	TAP2	3.35869e-28	0.234786
Prolif.	SCAND1	4.1911e-39	0.234733
Prolif.	SUPT4H1	1.92028e-50	0.23451
Prolif.	HAUS1	8.69211e-82	0.234482
Prolif.	CAPRIN1	4.49686e-52	0.234451
Prolif.	VBP1	3.78012e-69	0.234208
Prolif.	ZEB2	1.66894e-22	0.234081
Prolif.	LUC7L2	3.18069e-32	0.233891
Prolif.	CHAF1A	4.00446e-103	0.233731
Prolif.	PSMD2	1.49605e-66	0.232866
Prolif.	CLDND1	2.39973e-29	0.232638
Prolif.	LAG3	2.73094e-40	0.232634
Prolif.	CD63	1.17897e-11	0.232601
Prolif.	SIT1	6.61642e-45	0.232416
Prolif.	LAGE3	3.03454e-64	0.231827
Prolif.	ILF3	9.06588e-35	0.23155
Prolif.	KNL1	1.7266e-81	0.23153
Prolif.	C11orf98	4.14643e-70	0.231376
Prolif.	LMAN2	1.15629e-51	0.231204
Prolif.	HIRIP3	4.36418e-89	0.230816
Prolif.	DTL	2.59701e-115	0.230517
Prolif.	ATP5MD	1.31057e-39	0.230268
Prolif.	MICOS10	1.46811e-41	0.22989
Prolif.	RAP1B	6.51278e-28	0.229795
Prolif.	STK10	0.000756892	0.229793
Prolif.	TOPBP1	1.98723e-79	0.229713
Prolif.	NDUFS2	2.3188e-49	0.229707
Prolif.	HIST1H2AI	2.15903e-59	0.229563
Prolif.	SMARCB1	5.79458e-66	0.229498
Prolif.	IMMT	1.0667e-58	0.229353
Prolif.	COX17	5.47753e-50	0.229339
Prolif.	CENPH	3.78823e-97	0.229246
Prolif.	RNF181	7.09693e-47	0.228926
Prolif.	PDAP1	2.1998e-55	0.228277
Prolif.	DPM3	1.08723e-15	0.22824
Prolif.	CD53	3.58042e-26	0.228217
Prolif.	MTHFD1	4.1516e-87	0.228215
Prolif.	EIF6	2.41161e-58	0.227606
Prolif.	AIP	1.22585e-49	0.227554
Prolif.	TPST2	1.13586e-10	0.227545
Prolif.	GGH	9.84195e-108	0.22751
Prolif.	C9orf16	2.59601e-34	0.22725
Prolif.	FKBP3	1.88956e-66	0.226938
Prolif.	MRPS12	5.80567e-71	0.226881
Prolif.	HDAC2	1.82109e-62	0.226825
Prolif.	TIGIT	1.95522e-52	0.225651
Prolif.	CAPZA2	1.8786e-39	0.22523
Prolif.	PTPN6	5.15798e-42	0.225189
Prolif.	NUF2	4.22537e-109	0.225171
Prolif.	CLTB	1.41912e-50	0.224494
Prolif.	SEC13	7.93728e-59	0.224442
Prolif.	CKAP2L	2.21758e-103	0.223989
Prolif.	ODC1	6.83446e-49	0.223802
Prolif.	ZNF683	6.75201e-16	0.22363
Prolif.	NDUFAF3	1.83212e-32	0.22361
Prolif.	MAP4K1	6.23923e-60	0.223533
Prolif.	ATP5PO	3.94692e-42	0.2235
Prolif.	PLK1	6.59867e-87	0.22319
Prolif.	VRK1	3.10536e-73	0.223055
Prolif.	PSMD9	1.39227e-51	0.222404
Prolif.	PCMT1	4.4134e-63	0.222398
Prolif.	RGS19	3.96982e-08	0.221893
Prolif.	VASP	2.5036e-42	0.221837
Prolif.	IFNG	6.12456e-37	0.221833
Prolif.	CKAP5	2.14277e-71	0.221833
Prolif.	CDC37	6.24196e-31	0.221689
Prolif.	TSEN15	1.37556e-44	0.221523
Prolif.	HMMR	3.31799e-96	0.221514
Prolif.	BABAM1	3.89526e-52	0.221219
Prolif.	ATP5MC1	6.44876e-34	0.220956
Prolif.	DGUOK	9.65184e-27	0.220813
Prolif.	ATP6V0D1	1.58406e-43	0.220693
Prolif.	RAB27A	3.35113e-51	0.220557
Prolif.	PLEKHJ1	1.78169e-45	0.220222
Prolif.	GBP4	7.68312e-37	0.22009
Prolif.	RECQL	1.03122e-52	0.220005
Prolif.	PTPN18	1.41849e-39	0.219975
Prolif.	ACAT2	6.22955e-82	0.219933
Prolif.	STAT1	1.37331e-34	0.219625
Prolif.	MRPL16	2.81256e-49	0.219425
Prolif.	RPA2	2.1108e-39	0.219068
Prolif.	MRPL22	2.1649e-64	0.219065
Prolif.	RHEB	1.43288e-53	0.219057
Prolif.	PLAAT4	4.06144e-28	0.218935
Prolif.	SF3B4	1.32363e-66	0.218869
Prolif.	CD81	1.18297e-12	0.218547
Prolif.	NABP2	4.98847e-78	0.218497
Prolif.	UBE2D3	3.18296e-31	0.218489
Prolif.	CHEK1	8.23797e-110	0.218094
Prolif.	COPZ1	2.30251e-56	0.217917
Prolif.	SNRNP40	5.06818e-53	0.217882
Prolif.	SLTM	2.6296e-43	0.217461
Prolif.	ZDHHC12	4.50918e-64	0.216738
Prolif.	NCKAP1L	4.42775e-26	0.216689
Prolif.	CIAO2B	2.40714e-46	0.21654
Prolif.	PFDN4	6.96021e-54	0.216518
Prolif.	URM1	7.28836e-57	0.216472
Prolif.	KIF23	9.81434e-100	0.216217
Prolif.	NAPA	8.82133e-45	0.216112
Prolif.	EIF4E2	8.52434e-50	0.21571
Prolif.	DCTPP1	1.59089e-71	0.215507
Prolif.	BOLA3	1.54586e-59	0.215413
Prolif.	HIST1H3D	1.53171e-30	0.215372
Prolif.	SNX3	1.23117e-34	0.215085
Prolif.	EIF4EBP2	9.55371e-26	0.215025
Prolif.	TMEM109	2.8873e-35	0.214792
Prolif.	COPS9	4.28629e-42	0.214761
Prolif.	UBA2	5.13792e-42	0.21469
Prolif.	NCAPG2	3.81461e-94	0.214552
Prolif.	PWP1	1.72525e-35	0.214375
Prolif.	BRCA1	2.55707e-100	0.21436
Prolif.	FAM111B	2.4271e-100	0.214146
Prolif.	THOC7	5.2571e-49	0.213952
Prolif.	TIMELESS	6.02091e-102	0.213892
Prolif.	IER3IP1	1.34946e-46	0.213834
Prolif.	VOPP1	2.08196e-33	0.213775
Prolif.	PRIM2	1.07589e-35	0.213481
Prolif.	HIST1H2AM	2.48434e-66	0.21338
Prolif.	HN1	1.98124e-16	0.213305
Prolif.	GSDMD	1.55107e-46	0.212922
Prolif.	PPP2CA	7.92024e-48	0.212765
Prolif.	MRPL47	1.96409e-67	0.212676
Prolif.	ELAVL1	3.1697e-51	0.212654
Prolif.	RPA1	1.37725e-58	0.212575
Prolif.	RAD23B	3.732e-50	0.21255
Prolif.	KTN1	3.55899e-14	0.212522
Prolif.	SRRT	2.30519e-44	0.212211
Prolif.	GLRX	1.41874e-27	0.212032
Prolif.	RGS10	9.84375e-37	0.211859
Prolif.	PSMD1	1.12116e-57	0.211641
Prolif.	RRP7A	1.78879e-35	0.211347
Prolif.	XPO1	8.53866e-43	0.211309
Prolif.	TCF19	2.61114e-93	0.211251
Prolif.	DOCK8	1.6601e-06	0.211153
Prolif.	ADSL	9.29362e-55	0.211035
Prolif.	NCAPD3	5.75009e-72	0.210845
Prolif.	TIMM13	5.90837e-58	0.210826
Prolif.	SYNCRIP	9.47576e-43	0.210576
Prolif.	SYNE1	1.60077e-08	0.210555
Prolif.	LYPLA1	7.99457e-49	0.210534
Prolif.	GBP2	1.18994e-32	0.210504
Prolif.	FRG1	3.09265e-50	0.210414
Prolif.	TESC	1.19549e-72	0.210372
Prolif.	EEF1E1	1.50468e-46	0.210235
Prolif.	TACC3	1.58854e-52	0.210202
Prolif.	SELL	6.76389e-16	0.210152
Prolif.	GUSB	2.41824e-39	0.209936
Prolif.	PUF60	1.42977e-40	0.209854
Prolif.	CORO1B	4.68325e-23	0.209484
Prolif.	RUVBL1	1.62513e-61	0.208913
Prolif.	HADHA	3.66151e-44	0.208646
Prolif.	TRAPPC2L	9.04686e-58	0.208639
Prolif.	POLD2	7.9905e-45	0.208477
Prolif.	MRPS24	1.20476e-52	0.208329
Prolif.	SRSF4	1.35912e-39	0.20829
Prolif.	G6PD	8.65761e-37	0.208244
Prolif.	CHCHD5	1.05821e-60	0.208149
Prolif.	PIN4	4.82377e-33	0.207862
Prolif.	CNPY3	8.26372e-28	0.207739
Prolif.	ATP5PD	7.74734e-31	0.20732
Prolif.	RAB5IF	3.36107e-45	0.207301
Prolif.	CTSD	2.65983e-35	0.207089
Prolif.	MRPL14	1.0079e-50	0.207017
Prolif.	CD47	6.35114e-23	0.206897
Prolif.	DCTN2	3.15184e-48	0.206889
Prolif.	CISD2	2.56736e-61	0.20688
Prolif.	CDC42SE1	7.04214e-05	0.206856
Prolif.	PMVK	7.9582e-67	0.206499
Prolif.	CDC45	2.16042e-104	0.206183
Prolif.	LSM6	2.08603e-46	0.206155
Prolif.	COMT	9.46992e-41	0.205937
Prolif.	RAD51C	1.04848e-69	0.205667
Prolif.	PNKD	4.47371e-51	0.205551
Prolif.	SRA1	3.48501e-55	0.204617
Prolif.	RAD51	3.53131e-102	0.204416
Prolif.	DNAJC1	8.13815e-15	0.204297
Prolif.	ARHGAP30	2.78584e-29	0.204208
Prolif.	BATF	3.55791e-36	0.203473
Prolif.	NAA50	3.21649e-46	0.203427
Prolif.	TMEM183A	1.79606e-33	0.203295
Prolif.	SDHB	1.77635e-59	0.203125
Prolif.	MTPN	3.2922e-33	0.203119
Prolif.	SAC3D1	9.42504e-88	0.203068
Prolif.	ARPP19	1.03786e-28	0.203044
Prolif.	IDH3B	1.25639e-41	0.203033
Prolif.	NENF	1.74493e-48	0.202852
Prolif.	STIP1	1.76941e-49	0.202659
Prolif.	UPF3A	5.89667e-39	0.202643
Prolif.	CCDC85B	2.24523e-10	0.202279
Prolif.	SPN	3.27576e-29	0.202229
Prolif.	APMAP	2.17396e-11	0.202084
Prolif.	CAPNS1	8.90776e-25	0.202078
Prolif.	EXOSC9	2.63498e-41	0.20188
Prolif.	CRELD2	6.10946e-44	0.201866
Prolif.	OTUB1	1.30494e-39	0.201813
Prolif.	NUP210	2.30801e-27	0.201471
Prolif.	BARD1	4.87273e-81	0.201444
Prolif.	CNIH1	2.36132e-29	0.201435
Prolif.	PCNP	1.1293e-11	0.201373
Prolif.	PPP2R1A	1.73575e-46	0.201231
Prolif.	NCOR1	1.49812e-24	0.201056
Prolif.	HSP90B1	7.68007e-17	0.200852
Prolif.	ZCRB1	6.98473e-56	0.200846
Prolif.	MRPL12	5.05488e-62	0.200567
Prolif.	LRR1	1.54097e-82	0.200487
Prolif.	PSMD11	1.65481e-48	0.200218
Prolif.	TXNL1	1.00469e-39	0.200174
Prolif.	PDCD6	3.2809e-41	0.200155
Prolif.	CMTM6	1.18314e-26	0.200094
Prolif.	SCAMP2	8.82708e-36	0.199685
Prolif.	IL2RG	5.04008e-23	0.199596
Prolif.	HCFC1R1	2.32952e-58	0.199568
Prolif.	UFD1	7.81329e-50	0.199494
Prolif.	DCP2	1.30481e-46	0.199225
Prolif.	BRD7	1.24285e-33	0.199184
Prolif.	PTMS	5.90847e-46	0.199105
Prolif.	TIPRL	3.13261e-58	0.198785
Prolif.	YY1	1.15867e-33	0.198458
Prolif.	METAP2	3.30533e-36	0.198437
Prolif.	MCTS1	4.65422e-42	0.198149
Prolif.	NSD2	3.70038e-55	0.19814
Prolif.	RBM42	4.60256e-60	0.198069
Prolif.	RAB11B	2.17393e-38	0.197776
Prolif.	TMEM14B	2.00477e-24	0.197681
Prolif.	DIAPH1	6.90391e-29	0.197664
Prolif.	EPSTI1	5.24201e-34	0.197592
Prolif.	OSBPL8	2.96339e-15	0.197558
Prolif.	PCBP2	1.40119e-21	0.197354
Prolif.	VAMP5	3.82079e-32	0.197145
Prolif.	ENY2	2.816e-38	0.197006
Prolif.	SNRNP70	5.19156e-35	0.196942
Prolif.	PRDX6	1.16433e-39	0.196908
Prolif.	RIOK3	4.92885e-21	0.196748
Prolif.	APBB1IP	2.91982e-20	0.196528
Prolif.	MRPL4	1.41796e-55	0.196413
Prolif.	HNRNPUL2	2.34186e-43	0.196304
Prolif.	EIF3J	3.4802e-27	0.196168
Prolif.	PRR13	1.33537e-18	0.19608
Prolif.	LASP1	1.01235e-27	0.196008
Prolif.	PABPN1	1.41668e-30	0.195637
Prolif.	TIMM17A	1.1671e-60	0.195534
Prolif.	MYL6B	8.15266e-85	0.195493
Prolif.	TRBC2	7.82573e-18	0.195461
Prolif.	KXD1	7.30214e-45	0.195354
Prolif.	GYG1	1.87369e-43	0.195326
Prolif.	LGALS9	4.9781e-49	0.195323
Prolif.	LMNB2	1.5215e-79	0.195269
Prolif.	PGLS	2.45434e-42	0.195246
Prolif.	MPG	4.19163e-44	0.195233
Prolif.	DDT	6.74642e-29	0.19522
Prolif.	WDR76	6.97032e-75	0.195209
Prolif.	PPIH	2.86705e-47	0.195175
Prolif.	M6PR	9.19639e-39	0.195013
Prolif.	NCOA4	1.22998e-33	0.195004
Prolif.	POLR2K	1.71742e-36	0.194821
Prolif.	CIAO2A	1.01171e-47	0.194741
Prolif.	IFI35	1.65809e-53	0.194696
Prolif.	STRAP	3.40911e-38	0.194648
Prolif.	TCERG1	1.38901e-31	0.194466
Prolif.	C1D	1.33324e-47	0.194129
Prolif.	COMTD1	9.0925e-39	0.193722
Prolif.	RPL39L	4.94858e-81	0.19366
Prolif.	BRD2	2.50196e-25	0.193616
Prolif.	EIF2AK1	1.81267e-28	0.193285
Prolif.	ITGB7	1.15512e-27	0.193266
Prolif.	TPRKB	1.86229e-53	0.193182
Prolif.	ATP5G3	5.49027e-11	0.193053
Prolif.	ZBTB8OS	1.17481e-27	0.19289
Prolif.	PDS5A	5.56691e-24	0.192638
Prolif.	BAK1	4.39978e-56	0.192598
Prolif.	SRP19	8.72532e-31	0.192361
Prolif.	RPN2	2.31026e-28	0.192355
Prolif.	SLC25A11	2.09426e-59	0.192299
Prolif.	SARNP	9.88945e-55	0.192257
Prolif.	PTPN7	4.75598e-24	0.192217
Prolif.	UBE2V2	2.20759e-48	0.191988
Prolif.	E2F1	1.46578e-91	0.191941
Prolif.	CTBP1	1.13669e-32	0.191887
Prolif.	KIF15	7.63536e-94	0.191762
Prolif.	NOP58	6.98686e-16	0.191761
Prolif.	HINT1	4.13971e-31	0.19161
Prolif.	RTN3	5.84383e-51	0.191331
Prolif.	TMCO1	8.24235e-29	0.191072
Prolif.	LYST	1.02847e-24	0.190208
Prolif.	SPC25	7.0977e-95	0.190099
Prolif.	PSMC2	4.42451e-46	0.19005
Prolif.	KIF5B	1.59835e-28	0.189005
Prolif.	EIF1AX	4.24707e-26	0.18895
Prolif.	HACD4	9.62725e-40	0.188759
Prolif.	SNRPA1	5.0964e-33	0.188621
Prolif.	MPDU1	2.31885e-67	0.188488
Prolif.	ERP29	3.65466e-18	0.188396
Prolif.	AKR1B1	7.75387e-42	0.188297
Prolif.	MYL12A	1.58199e-19	0.18829
Prolif.	HERPUD1	2.14795e-08	0.188077
Prolif.	PPP1R7	2.00133e-42	0.187896
Prolif.	CHCHD1	5.73815e-61	0.187858
Prolif.	PHF5A	2.71497e-44	0.187848
Prolif.	PDZD11	2.74822e-48	0.187777
Prolif.	LITAF	5.44492e-27	0.187698
Prolif.	ANAPC5	2.68562e-35	0.187123
Prolif.	SMARCC1	7.15841e-37	0.187109
Prolif.	TMEM59	3.55604e-22	0.187002
Prolif.	MND1	4.2188e-104	0.186996
Prolif.	APOBEC3H	4.08673e-70	0.186996
Prolif.	NAA10	3.98377e-40	0.186993
Prolif.	CHURC1	3.42145e-08	0.186932
Prolif.	SRSF1	1.39311e-22	0.186794
Prolif.	GABARAP	1.0418e-27	0.186517
Prolif.	RACGAP1	7.75625e-83	0.186402
Prolif.	NFATC2	6.51658e-06	0.186375
Prolif.	PSMF1	2.88329e-35	0.186321
Prolif.	PSENEN	1.62505e-23	0.186102
Prolif.	PAFAH1B3	6.41302e-66	0.18605
Prolif.	ETF1	6.1807e-32	0.185868
Prolif.	PAICS	1.0441e-62	0.18568
Prolif.	PPIF	1.8017e-74	0.185553
Prolif.	TOX	7.64735e-31	0.185538
Prolif.	MT1F	1.20342e-49	0.185417
Prolif.	AK2	6.83759e-49	0.185214
Prolif.	HDDC2	8.91814e-36	0.185189
Prolif.	SHKBP1	1.43309e-43	0.185144
Prolif.	HADH	9.33572e-68	0.184844
Prolif.	LPXN	1.02429e-39	0.184492
Prolif.	ACAT1	3.85547e-48	0.18365
Prolif.	POLE3	3.59147e-36	0.183638
Prolif.	IGBP1	2.13724e-14	0.183421
Prolif.	PFKL	5.53062e-47	0.183116
Prolif.	RFC2	4.35701e-69	0.183057
Prolif.	MAP3K8	0.0416809	0.183008
Prolif.	SAT1	4.19565e-21	0.182997
Prolif.	KIF2C	1.97306e-90	0.182595
Prolif.	AKR7A2	9.61815e-44	0.182582
Prolif.	IDH3G	1.27027e-41	0.182578
Prolif.	MRPL10	7.90713e-26	0.18247
Prolif.	CPSF6	2.63216e-39	0.182406
Prolif.	AHCY	2.55023e-63	0.182405
Prolif.	KCNAB2	3.94771e-30	0.182345
Prolif.	MRPS6	1.3768e-24	0.182123
Prolif.	RTF2	1.18216e-38	0.182086
Prolif.	SMARCA5	9.19004e-25	0.181906
Prolif.	RAB5C	4.09395e-28	0.181889
Prolif.	CAPN1	1.15931e-29	0.181875
Prolif.	EXOSC8	3.87033e-41	0.181822
Prolif.	AP3S1	7.77941e-36	0.181762
Prolif.	EIF2S1	4.24096e-42	0.181728
Prolif.	PAFAH1B1	3.35751e-27	0.181673
Prolif.	CDCA2	7.81439e-90	0.181642
Prolif.	SEC11C	4.36877e-32	0.181311
Prolif.	PTPRJ	3.84125e-09	0.181259
Prolif.	WASF2	5.23026e-24	0.181178
Prolif.	CNTRL	5.72238e-35	0.1811
Prolif.	CCDC124	4.92332e-47	0.181002
Prolif.	DNAJB11	1.24806e-46	0.180961
Prolif.	SH3BP1	6.61348e-40	0.180893
Prolif.	FAM107B	4.38168e-09	0.180781
Prolif.	PEF1	2.76448e-17	0.180719
Prolif.	NSMCE1	4.82708e-30	0.1807
Prolif.	PSMG1	1.10202e-48	0.180514
Prolif.	CTSB	3.34888e-25	0.18044
Prolif.	NMI	1.7495e-44	0.180371
Prolif.	PSIP1	1.63862e-16	0.180352
Prolif.	CSRP1	1.37283e-44	0.1803
Prolif.	FAM49B	1.16767e-27	0.180206
Prolif.	TMUB1	3.04133e-38	0.179962
Prolif.	CCDC28B	4.32387e-72	0.179915
Prolif.	SAP18	7.18894e-26	0.179813
Prolif.	FUBP1	4.03529e-33	0.179774
Prolif.	STK24	6.99282e-18	0.179659
Prolif.	LSM1	3.1057e-43	0.179633
Prolif.	DCPS	5.12909e-62	0.179453
Prolif.	CDC6	2.91328e-90	0.179421
Prolif.	RUNX3	2.1938e-08	0.179164
Prolif.	RPL26L1	2.64526e-63	0.178779
Prolif.	C19orf48	1.59901e-55	0.178703
Prolif.	PTPN11	2.96749e-37	0.178591
Prolif.	YIF1B	3.35895e-59	0.178554
Prolif.	TMEM256	2.18264e-33	0.178277
Prolif.	DNAJC7	9.22051e-39	0.178083
Prolif.	BCL2L12	1.26448e-70	0.178047
Prolif.	ATP5ME	1.28111e-27	0.177982
Prolif.	SRP72	6.15721e-33	0.177924
Prolif.	ATP5B	1.01465e-09	0.177744
Prolif.	CDCA4	2.42401e-53	0.177721
Prolif.	GABARAPL2	2.39345e-21	0.177453
Prolif.	MRPL57	1.59856e-29	0.177443
Prolif.	COPB1	4.15475e-36	0.17676
Prolif.	MCUR1	1.3039e-67	0.176743
Prolif.	UBXN4	1.51589e-20	0.17638
Prolif.	DCK	8.6545e-21	0.176222
Prolif.	HIGD1A	6.5744e-41	0.176035
Prolif.	TRNAU1AP	3.75933e-42	0.175899
Prolif.	DSTN	2.68171e-20	0.175766
Prolif.	SEPTIN1	1.49655e-20	0.175725
Prolif.	SNX10	1.10734e-55	0.175674
Prolif.	MRPL18	2.03757e-41	0.175437
Prolif.	COMMD8	7.16228e-38	0.175435
Prolif.	ORC6	6.08324e-87	0.175397
Prolif.	DPM2	6.80639e-44	0.17535
Prolif.	TMEM179B	3.40516e-23	0.175347
Prolif.	TMA7	1.35555e-25	0.175302
Prolif.	MRPL20	4.03402e-15	0.175175
Prolif.	RSU1	2.0349e-22	0.174971
Prolif.	SLC1A5	4.43533e-41	0.174904
Prolif.	IAH1	1.91648e-29	0.174564
Prolif.	POLR3K	3.81592e-64	0.174559
Prolif.	SPC24	7.81439e-90	0.174479
Prolif.	PNN	7.80483e-07	0.174289
Prolif.	CCDC34	2.48344e-73	0.174065
Prolif.	FOXM1	2.8364e-90	0.173968
Prolif.	DLEU2	1.94743e-59	0.173713
Prolif.	NUDCD2	1.5815e-38	0.173665
Prolif.	EIF4E	2.60656e-29	0.17362
Prolif.	LGALS3	2.26915e-19	0.173577
Prolif.	PSMC6	1.00721e-24	0.173525
Prolif.	MRPS21	8.78541e-20	0.173463
Prolif.	ZAP70	4.40027e-15	0.173437
Prolif.	NDUFA10	1.00576e-38	0.173404
Prolif.	PXMP2	5.46983e-85	0.173069
Prolif.	PSMD6	2.90263e-39	0.17288
Prolif.	MCMBP	5.82444e-45	0.172836
Prolif.	HSPA4	1.01601e-49	0.172779
Prolif.	LAMTOR1	5.94458e-26	0.172676
Prolif.	MIF4GD	4.31323e-22	0.172413
Prolif.	SPCS1	2.43857e-19	0.172297
Prolif.	WIPF1	6.0987e-19	0.172283
Prolif.	SLC43A3	1.8604e-61	0.172194
Prolif.	MYCBP	1.28127e-58	0.172137
Prolif.	PMAIP1	1.59457e-24	0.171802
Prolif.	FMNL1	2.24137e-21	0.171562
Prolif.	SH3BGRL	1.81574e-24	0.171552
Prolif.	SRPK1	1.35576e-38	0.171447
Prolif.	MLEC	1.7419e-41	0.171363
Prolif.	PPP6C	8.06174e-29	0.17136
Prolif.	SNX17	2.08196e-33	0.171193
Prolif.	SREK1	9.06914e-20	0.171125
Prolif.	CX3CR1	5.98748e-25	0.1711
Prolif.	WTAP	4.89798e-20	0.170813
Prolif.	DR1	3.90566e-28	0.170775
Prolif.	RTCA	4.14688e-30	0.17075
Prolif.	NRM	7.58861e-63	0.170636
Prolif.	UBE2K	8.29378e-27	0.170468
Prolif.	ISG20	1.36382e-14	0.17045
Prolif.	LRRC59	1.13525e-47	0.170221
Prolif.	RFC1	1.90717e-34	0.170182
Prolif.	WDR18	4.0367e-47	0.17012
Prolif.	GIMAP4	1.79661e-12	0.170082
Prolif.	DENR	2.00568e-21	0.169891
Prolif.	SQOR	5.05274e-40	0.169877
Prolif.	SUGT1	1.25113e-33	0.169789
Prolif.	HSPA5	1.44389e-21	0.169752
Prolif.	PRPSAP1	3.9642e-28	0.169645
Prolif.	KIF2A	3.02782e-22	0.169484
Prolif.	CHMP4B	4.07023e-38	0.16943
Prolif.	FDX1	3.29622e-33	0.169091
Prolif.	SPTBN1	2.07384e-32	0.169088
Prolif.	PPP1R12A	1.75049e-25	0.168942
Prolif.	AHSA1	2.9271e-45	0.168832
Prolif.	POLR1D	2.0783e-23	0.168654
Prolif.	ORMDL2	5.28835e-30	0.168624
Prolif.	AKR1A1	9.05548e-45	0.16851
Prolif.	NRDC	4.57523e-36	0.168492
Prolif.	CASP3	3.25183e-54	0.16849
Prolif.	OXA1L	3.87819e-11	0.167997
Prolif.	GNAI3	1.27104e-38	0.167969
Prolif.	CLEC2B	1.66208e-17	0.167846
Prolif.	PAK2	1.02867e-21	0.167485
Prolif.	ANXA11	1.91787e-16	0.16739
Prolif.	EBNA1BP2	7.72087e-50	0.1673
Prolif.	TACC1	4.37793e-31	0.167254
Prolif.	MLF2	5.31797e-24	0.167097
Prolif.	U2AF2	2.01523e-34	0.167013
Prolif.	NAP1L4	1.42129e-19	0.166984
Prolif.	GADD45GIP1	2.55624e-32	0.166747
Prolif.	CD59	5.25862e-35	0.166699
Prolif.	SH2D2A	5.93801e-07	0.166677
Prolif.	OASL	6.50521e-24	0.166566
Prolif.	PRIM1	5.88829e-27	0.166244
Prolif.	PCNT	2.27723e-38	0.166147
Prolif.	PIH1D1	9.70361e-36	0.165945
Prolif.	MRPS11	4.80683e-52	0.16587
Prolif.	ELP6	2.60701e-46	0.16577
Prolif.	POLR2H	7.3043e-45	0.165569
Prolif.	CENPA	1.9552e-77	0.165469
Prolif.	SS18L2	2.24211e-36	0.165396
Prolif.	GPS1	1.72161e-41	0.165384
Prolif.	EMC4	3.7194e-26	0.165327
Prolif.	SRM	1.4569e-30	0.165105
Prolif.	TGFBR3	3.40928e-14	0.164984
Prolif.	STARD7	1.26559e-31	0.16493
Prolif.	ATP5J2	2.52319e-09	0.164875
Prolif.	PDCL3	2.33657e-28	0.164857
Prolif.	HIST1H3C	9.51833e-45	0.164844
Prolif.	CD2BP2	3.07118e-34	0.164793
Prolif.	MBD2	1.48084e-35	0.164765
Prolif.	CD27	3.21577e-21	0.16472
Prolif.	TIMM23	9.80059e-37	0.164622
Prolif.	SDHA	9.72893e-31	0.164527
Prolif.	GNL2	3.44262e-35	0.164449
Prolif.	MSH6	1.84943e-47	0.164313
Prolif.	UBA1	1.5006e-41	0.164009
Prolif.	SH3GLB1	7.56449e-29	0.163922
Prolif.	LSM8	2.46675e-23	0.16392
Prolif.	FNBP1	1.09676e-11	0.163919
Prolif.	CEP57	1.34688e-34	0.16389
Prolif.	COA3	6.77808e-47	0.163875
Prolif.	COA4	3.68104e-32	0.16387
Prolif.	DOCK2	1.54925e-18	0.163857
Prolif.	VPS26B	6.28727e-19	0.163652
Prolif.	ZNF106	5.57644e-22	0.163362
Prolif.	EMC6	9.57687e-39	0.163312
Prolif.	CHRAC1	1.65815e-38	0.16314
Prolif.	CTDSP1	8.87394e-26	0.162959
Prolif.	FH	1.56515e-60	0.162779
Prolif.	TNFRSF1B	1.84529e-23	0.162687
Prolif.	RPSA	0.00114744	0.162648
Prolif.	NMRAL1	2.6448e-19	0.162647
Prolif.	CASP4	9.48672e-24	0.162542
Prolif.	VMA21	3.6295e-40	0.162507
Prolif.	SKA3	1.36412e-88	0.162502
Prolif.	AATF	1.20218e-26	0.162349
Prolif.	CLINT1	3.41732e-13	0.162276
Prolif.	SHCBP1	3.16932e-85	0.162266
Prolif.	SLC1A4	2.2203e-52	0.161969
Prolif.	SNW1	1.0091e-31	0.161873
Prolif.	IFI27L1	3.83006e-72	0.16187
Prolif.	POP7	9.8462e-52	0.161855
Prolif.	TMED9	5.50219e-21	0.161732
Prolif.	ELP5	3.9505e-42	0.161729
Prolif.	DHX15	8.38045e-39	0.16167
Prolif.	HJURP	2.61233e-81	0.16167
Prolif.	IK	4.48484e-22	0.161666
Prolif.	BAZ1A	1.79203e-14	0.161616
Prolif.	CLEC2D	2.89797e-22	0.161505
Prolif.	DYNLRB1	8.0866e-29	0.161459
Prolif.	PRPF38A	8.25943e-45	0.161386
Prolif.	PPP5C	2.71509e-40	0.161323
Prolif.	TBC1D10C	5.97803e-12	0.161314
Prolif.	ELOVL5	4.86799e-27	0.161076
Prolif.	BUB1	9.45311e-79	0.161044
Prolif.	PRKCB	3.18537e-20	0.160949
Prolif.	ZFP91	4.84012e-45	0.16081
Prolif.	POLDIP2	5.39161e-49	0.160803
Prolif.	COX7A2L	7.92199e-23	0.160796
Prolif.	MAP2K3	4.81884e-34	0.160759
Prolif.	ARHGAP25	7.20089e-07	0.16061
Prolif.	DPP3	6.86267e-66	0.160526
Prolif.	CIB1	1.52915e-05	0.160468
Prolif.	RTF1	1.17495e-21	0.160465
Prolif.	CDCA3	9.45683e-80	0.160408
Prolif.	CD70	3.45926e-46	0.160301
Prolif.	CMC1	7.70746e-20	0.160204
Prolif.	HIST1H2AG	2.0896e-35	0.16013
Prolif.	PANK2	1.07903e-30	0.159917
Prolif.	FUNDC2	2.00179e-31	0.159883
Prolif.	C11orf58	7.16256e-21	0.15982
Prolif.	ANKRD10	5.81694e-17	0.159759
Prolif.	XRN2	2.99105e-21	0.159746
Prolif.	SHFM1	3.63495e-08	0.159726
Prolif.	DHX9	6.9854e-27	0.159679
Prolif.	CLTC	3.21106e-32	0.159588
Prolif.	BTG3	2.13079e-33	0.159578
Prolif.	HIST1H2AL	4.9692e-45	0.159563
Prolif.	UCHL5	1.18263e-31	0.159477
Prolif.	ESCO2	1.50851e-81	0.159386
Prolif.	GTF2I	3.12914e-16	0.159386
Prolif.	VPS25	2.41417e-39	0.159344
Prolif.	WNK1	1.50196e-24	0.15926
Prolif.	PRPF19	1.26972e-39	0.159085
Prolif.	COA6	1.26284e-47	0.159035
Prolif.	INSIG1	1.6369e-33	0.159005
Prolif.	CD58	5.43356e-21	0.158911
Prolif.	CTNNAL1	2.24417e-67	0.158639
Prolif.	HIST1H2AH	1.07337e-49	0.158409
Prolif.	COPB2	1.25117e-27	0.15833
Prolif.	TMEM107	1.04932e-13	0.15816
Prolif.	RALBP1	9.54665e-34	0.158065
Prolif.	TOMM40	1.13213e-31	0.158058
Prolif.	HIST2H2AC	9.97555e-28	0.15791
Prolif.	OPTN	1.67688e-23	0.157781
Prolif.	MRPS23	1.21671e-31	0.15764
Prolif.	BAG1	1.04468e-36	0.157633
Prolif.	STX10	7.17923e-39	0.157541
Prolif.	CHMP4A	1.36232e-25	0.157252
Prolif.	CLIC3	6.20752e-14	0.157163
Prolif.	ESYT1	4.74552e-32	0.156639
Prolif.	FBXL5	0.000122428	0.156628
Prolif.	ISY1	4.27449e-38	0.156536
Prolif.	XCL2	3.36992e-07	0.156476
Prolif.	GTF2H5	3.3981e-36	0.156442
Prolif.	NUP37	2.90872e-54	0.156294
Prolif.	PFDN2	1.09155e-30	0.156291
Prolif.	SMC5	3.63313e-28	0.156233
Prolif.	CTLA4	1.0133e-47	0.156194
Prolif.	EIF3F	1.20551e-12	0.156171
Prolif.	G3BP1	7.67808e-29	0.156141
Prolif.	ARHGAP11A	1.61168e-70	0.155976
Prolif.	ZNRD1	1.12439e-27	0.155799
Prolif.	UQCR11	5.54607e-15	0.15568
Prolif.	KIF14	3.18048e-78	0.155673
Prolif.	HAUS4	9.60375e-41	0.155659
Prolif.	JOSD2	3.11388e-26	0.155499
Prolif.	TUBA1A	1.51231e-05	0.155423
Prolif.	BCAP31	1.28687e-15	0.155223
Prolif.	NDUFA8	1.23798e-25	0.155204
Prolif.	MORF4L1	1.54301e-18	0.155125
Prolif.	SELPLG	1.03011e-17	0.155092
Prolif.	DEPDC1B	3.0834e-86	0.155084
Prolif.	SAMM50	1.5462e-44	0.155048
Prolif.	KRAS	7.85762e-29	0.15499
Prolif.	CTCF	4.20921e-35	0.154924
Prolif.	BCCIP	8.72799e-32	0.154835
Prolif.	FGFR1OP2	2.0486e-06	0.154835
Prolif.	ATOX1	3.92659e-36	0.154784
Prolif.	VTI1B	6.29809e-24	0.154677
Prolif.	BRI3BP	1.16573e-53	0.154628
Prolif.	CUEDC2	5.15658e-34	0.154608
Prolif.	STAG2	1.90932e-14	0.154536
Prolif.	RAB7A	1.74015e-23	0.154382
Prolif.	BTF3	6.87656e-15	0.154301
Prolif.	NFATC2IP	3.01863e-34	0.154265
Prolif.	NUCB1	3.24758e-24	0.154253
Prolif.	ACTL6A	9.59844e-50	0.154156
Prolif.	SURF4	7.06541e-20	0.154144
Prolif.	RNF7	1.81095e-25	0.153977
Prolif.	WDR54	1.13475e-45	0.153974
Prolif.	TRIR	1.55801e-15	0.153963
Prolif.	ABCF1	2.51574e-29	0.153944
Prolif.	DNPH1	5.87438e-41	0.153894
Prolif.	EDF1	1.66342e-21	0.153735
Prolif.	SELENOW	2.05843e-17	0.153666
Prolif.	TMEM208	1.87241e-36	0.153479
Prolif.	BIN2	1.18756e-15	0.153444
Prolif.	PBRM1	6.1497e-36	0.153427
Prolif.	SRRM1	3.45129e-15	0.153053
Prolif.	CYB5B	1.31717e-38	0.153021
Prolif.	SEPTIN9	1.47341e-18	0.152916
Prolif.	STMP1	1.98002e-29	0.152899
Prolif.	THYN1	2.09253e-16	0.152828
Prolif.	MELK	2.38161e-85	0.152733
Prolif.	MANF	7.71459e-28	0.152438
Prolif.	TIMM17B	3.02706e-33	0.151989
Prolif.	CCDC47	3.11609e-35	0.151918
Prolif.	AIDA	8.18846e-24	0.151907
Prolif.	MRPL21	1.21969e-31	0.151837
Prolif.	ITGB3BP	3.14407e-43	0.151784
Prolif.	FAS	1.2987e-28	0.151753
Prolif.	MRPS7	2.13417e-30	0.151707
Prolif.	TRGC2	4.23176e-18	0.151697
Prolif.	MFF	1.39726e-28	0.151687
Prolif.	RNF126	4.24993e-23	0.151678
Prolif.	JTB	8.26693e-22	0.151575
Prolif.	PRMT1	1.11692e-28	0.151217
Prolif.	TSPO	6.14348e-19	0.151138
Prolif.	PLGRKT	1.63719e-41	0.151137
Prolif.	FAM207A	5.71519e-46	0.15106
Prolif.	DGCR6L	1.19964e-21	0.150956
Prolif.	HDLBP	1.93412e-34	0.150682
Prolif.	CELF2	2.12608e-06	0.150627
Prolif.	PFDN6	1.75823e-41	0.150605
Prolif.	HACD3	4.00955e-39	0.150458
Prolif.	POLD3	1.15814e-53	0.150446
Prolif.	AP1S2	6.66317e-21	0.150219
Prolif.	SMC6	4.21076e-48	0.150123
Prolif.	RBCK1	2.22785e-20	0.149892
Prolif.	TRA2B	1.61864e-18	0.149813
Prolif.	ARL5A	1.00138e-21	0.149609
Prolif.	BIN1	1.94655e-19	0.149575
Prolif.	ATF4	1.14513e-33	0.149443
Prolif.	KIF4A	1.3298e-78	0.149373
Prolif.	FARSA	2.39558e-28	0.149138
Prolif.	RBIS	6.10586e-22	0.149107
Prolif.	SNAP29	2.72676e-35	0.148994
Prolif.	GLO1	1.16851e-28	0.148856
Prolif.	HENMT1	1.53487e-22	0.148847
Prolif.	ARL6IP6	3.19049e-34	0.148675
Prolif.	PDCD2	6.17671e-27	0.148659
Prolif.	DUSP23	4.27163e-37	0.14864
Prolif.	HNRNPLL	4.09145e-28	0.148585
Prolif.	CLPP	1.16113e-21	0.148465
Prolif.	FCGR3A	9.83631e-14	0.148236
Prolif.	FBXO7	1.82242e-22	0.148195
Prolif.	RTN4	9.9419e-19	0.148153
Prolif.	CISD1	9.83792e-43	0.148139
Prolif.	VPS26A	1.44472e-13	0.148115
Prolif.	STXBP2	1.48248e-25	0.148084
Prolif.	PLSCR1	8.59625e-29	0.148067
Prolif.	CHCHD3	4.24019e-40	0.14804
Prolif.	C4orf48	1.07775e-29	0.147987
Prolif.	PELO	1.3788e-10	0.147758
Prolif.	PAPOLA	5.86884e-20	0.147711
Prolif.	AAMP	9.56072e-30	0.147705
Prolif.	KLRK1	0.0908033	0.147649
Prolif.	KRTCAP2	1.11103e-18	0.147617
Prolif.	GTF3A	4.07643e-13	0.147383
Prolif.	PDHB	1.9139e-26	0.147352
Prolif.	DIAPH3	2.35344e-76	0.147315
Prolif.	TTC1	1.10036e-15	0.147265
Prolif.	CBX1	4.62325e-45	0.147237
Prolif.	EIF3D	2.16518e-16	0.147003
Prolif.	TERF2IP	7.31382e-20	0.146983
Prolif.	CLN6	1.94052e-57	0.146831
Prolif.	PDCD10	1.90041e-26	0.146668
Prolif.	EXOSC1	1.9625e-11	0.146619
Prolif.	DNAJB6	3.00115e-11	0.146507
Prolif.	MXD4	8.53576e-28	0.146436
Prolif.	MRPS14	1.32668e-39	0.146337
Prolif.	SF3B3	1.38658e-30	0.146184
Prolif.	ERGIC3	1.34536e-26	0.146157
Prolif.	ESD	2.50166e-24	0.146001
Prolif.	RFC5	5.26693e-58	0.145938
Prolif.	FGR	9.16005e-13	0.145822
Prolif.	CHMP1A	3.49366e-35	0.145339
Prolif.	CDK2	1.22779e-54	0.145269
Prolif.	CCAR1	1.46941e-19	0.14519
Prolif.	GARS	2.22564e-30	0.14513
Prolif.	EIF3H	1.02868e-11	0.14507
Prolif.	XAF1	8.66654e-06	0.145035
Prolif.	IGLV3-1	0.0035426	0.144837
Prolif.	DCUN1D5	1.23725e-41	0.144783
Prolif.	TXNRD1	1.24057e-46	0.144696
Prolif.	TUBG1	1.15971e-71	0.144692
Prolif.	SLC25A39	3.06923e-25	0.144421
Prolif.	ATP5J	7.20627e-08	0.144387
Prolif.	MX1	2.09546e-15	0.143761
Prolif.	MTX1	2.97957e-39	0.143731
Prolif.	MYDGF	9.23963e-21	0.143699
Prolif.	MCM10	2.4119e-78	0.143597
Prolif.	RNASEK	1.42878e-14	0.143464
Prolif.	CD164	4.13008e-18	0.143409
Prolif.	HIKESHI	1.03603e-31	0.143395
Prolif.	ACIN1	2.42866e-26	0.14336
Prolif.	MATK	1.04548e-06	0.143223
Prolif.	NUBP2	2.22336e-32	0.143134
Prolif.	ATP5C1	1.244e-07	0.143115
Prolif.	PLP2	0.000130077	0.143084
Prolif.	HSPA9	1.45869e-17	0.143021
Prolif.	SEPTIN11	2.57827e-23	0.142968
Prolif.	PSME3	1.31131e-20	0.142958
Prolif.	NIN	3.66247e-13	0.142817
Prolif.	SZRD1	1.84347e-30	0.142675
Prolif.	BLVRA	2.74217e-36	0.142527
Prolif.	BLMH	1.377e-37	0.142446
Prolif.	RBL1	2.40791e-27	0.142444
Prolif.	BCL7B	4.49699e-28	0.142369
Prolif.	ANKRD36C	1.37826e-06	0.14232
Prolif.	DBF4	1.13484e-27	0.142276
Prolif.	FN3KRP	2.35925e-11	0.142189
Prolif.	RAB10	3.38261e-15	0.142155
Prolif.	ETHE1	1.70077e-23	0.142142
Prolif.	LMAN1	1.87207e-25	0.142125
Prolif.	UBA6	1.68385e-09	0.142078
Prolif.	C1orf43	4.07703e-21	0.142066
Prolif.	RCC2	3.05636e-46	0.142004
Prolif.	PMM1	6.88435e-30	0.141996
Prolif.	NELFE	1.3201e-28	0.141961
Prolif.	MAP1LC3B	1.89414e-14	0.141951
Prolif.	H2AFJ	3.23423e-26	0.141937
Prolif.	METTL26	5.32069e-22	0.141672
Prolif.	HADHB	2.73168e-24	0.141593
Prolif.	CDC5L	9.69309e-27	0.14157
Prolif.	LPCAT1	6.55517e-06	0.14134
Prolif.	C19orf53	5.83208e-16	0.141276
Prolif.	TBC1D1	9.83961e-22	0.141218
Prolif.	ATP2A3	6.81147e-25	0.141178
Prolif.	BLOC1S2	2.83329e-26	0.14115
Prolif.	CSNK2A1	5.52641e-27	0.141096
Prolif.	TMX4	4.3911e-08	0.141066
Prolif.	DCAF7	5.53202e-25	0.141038
Prolif.	LINC02446	8.2468e-10	0.140842
Prolif.	GOT2	1.37202e-41	0.140579
Prolif.	UBR7	6.50824e-41	0.140563
Prolif.	BZW2	3.40553e-33	0.140553
Prolif.	NFKBIB	1.20898e-18	0.140545
Prolif.	FAF1	4.00646e-23	0.140473
Prolif.	USP14	1.88729e-26	0.14041
Prolif.	PTBP3	6.7037e-23	0.140399
Prolif.	TMEM14A	7.04722e-36	0.140336
Prolif.	ARHGAP9	1.37934e-07	0.140299
Prolif.	TES	1.15742e-07	0.140247
Prolif.	MAP7D1	3.07093e-22	0.140099
Prolif.	ATPIF1	7.29427e-08	0.139974
Prolif.	HMGXB4	3.1126e-38	0.139965
Prolif.	DEF6	1.77367e-18	0.139948
Prolif.	EMC7	1.01617e-23	0.139899
Prolif.	NUP50	3.12168e-31	0.139845
Prolif.	GIT2	0.000162575	0.139708
Prolif.	LARP7	7.44471e-25	0.139656
Prolif.	COX4I1	1.35313e-10	0.139639
Prolif.	SLC38A2	1.27434e-12	0.13963
Prolif.	RNH1	4.5789e-06	0.139598
Prolif.	TOR2A	6.71982e-25	0.139567
Prolif.	ACTR1A	4.08247e-32	0.13954
Prolif.	CDCA7L	7.65751e-64	0.139516
Prolif.	MRPL42	1.29571e-28	0.139487
Prolif.	HIST1H3H	3.67003e-31	0.139411
Prolif.	SAR1A	1.87104e-26	0.139314
Prolif.	THEMIS	5.54188e-05	0.139251
Prolif.	ECT2	3.87155e-72	0.139116
Prolif.	TEX264	8.53833e-28	0.13905
Prolif.	MRPS35	1.35081e-26	0.138498
Prolif.	DESI2	3.84132e-27	0.138448
Prolif.	ANLN	4.77344e-70	0.138298
Prolif.	PGRMC1	3.43546e-40	0.138283
Prolif.	FAM204A	4.73314e-07	0.138278
Prolif.	SMARCA2	0.000286266	0.138264
Prolif.	TIMM50	2.00224e-42	0.138216
Prolif.	TMEM126A	1.76745e-37	0.137997
Prolif.	E2F2	2.88004e-67	0.137977
Prolif.	PPP1R14B	1.17911e-27	0.13788
Prolif.	SPATS2L	4.02123e-45	0.137861
Prolif.	MRPL48	1.42151e-36	0.137851
Prolif.	TOR3A	2.68758e-36	0.137759
Prolif.	TCEB2	7.42991e-06	0.137275
Prolif.	TMED3	1.28288e-37	0.137176
Prolif.	VAPA	2.7818e-09	0.137151
Prolif.	TCTEX1D2	6.7142e-46	0.136908
Prolif.	MRPS33	1.03611e-24	0.13689
Prolif.	MPC1	3.80766e-31	0.136838
Prolif.	TFAM	6.41651e-17	0.136801
Prolif.	PSMD12	2.24672e-27	0.136692
Prolif.	SMIM7	1.01048e-24	0.136664
Prolif.	RCSD1	5.16712e-14	0.136663
Prolif.	SHISA5	1.36391e-13	0.136587
Prolif.	KLHDC3	4.48549e-24	0.136541
Prolif.	NCAPH2	1.05241e-45	0.136481
Prolif.	TLE5	8.54659e-11	0.136221
Prolif.	UBL7	1.48138e-35	0.136171
Prolif.	PYM1	3.15849e-33	0.13601
Prolif.	KDELR2	3.08317e-21	0.135973
Prolif.	CDKN2C	3.60258e-50	0.135924
Prolif.	POLR2I	2.65369e-21	0.135801
Prolif.	TM9SF2	9.60496e-19	0.135795
Prolif.	ARF3	1.28313e-17	0.135749
Prolif.	ATP6V1D	2.52312e-36	0.135732
Prolif.	CCDC82	2.38182e-16	0.135623
Prolif.	UBALD2	2.9402e-14	0.135568
Prolif.	PPP2R3C	3.71325e-24	0.135528
Prolif.	EIF4EBP1	6.67342e-38	0.13551
Prolif.	DNM2	8.25929e-19	0.135391
Prolif.	CSNK1A1	4.75342e-14	0.135382
Prolif.	HSPBP1	3.91915e-32	0.135323
Prolif.	MRPL9	2.18676e-25	0.13525
Prolif.	GRHPR	7.51554e-30	0.134818
Prolif.	NARF	2.65568e-20	0.134714
Prolif.	CHD4	1.352e-21	0.134685
Prolif.	PMF1	2.71762e-31	0.134645
Prolif.	POLR3GL	8.84195e-16	0.134611
Prolif.	PHF11	0.0318104	0.134334
Prolif.	NT5C3A	3.76267e-21	0.134214
Prolif.	SHMT1	4.35248e-50	0.134184
Prolif.	B3GNT2	1.62905e-15	0.134152
Prolif.	TRAPPC3	2.00389e-23	0.134123
Prolif.	DGKZ	2.13349e-14	0.134081
Prolif.	SKA1	5.50599e-75	0.133905
Prolif.	HNRNPH3	7.68532e-16	0.133876
Prolif.	ARPC1A	1.99526e-25	0.133856
Prolif.	RBM25	7.70359e-05	0.133811
Prolif.	CAND1	9.808e-25	0.133797
Prolif.	CBFB	2.03692e-19	0.133523
Prolif.	CDV3	2.15932e-09	0.133447
Prolif.	MAGOHB	3.58402e-37	0.133406
Prolif.	MT-ND6	0.00728906	0.13329
Prolif.	DOK2	9.28085e-14	0.133181
Prolif.	COMMD7	1.36979e-11	0.132997
Prolif.	MRPL15	2.75048e-47	0.132943
Prolif.	EIF5B	3.05276e-13	0.13282
Prolif.	BIRC6	0.00642759	0.132756
Prolif.	RIF1	2.09641e-19	0.132743
Prolif.	MCRIP1	9.2353e-29	0.132718
Prolif.	ZNF511	5.62548e-28	0.13266
Prolif.	ACAP2	8.59043e-10	0.132526
Prolif.	TOMM6	8.47126e-13	0.132519
Prolif.	TXNDC9	1.90197e-30	0.132504
Prolif.	HNRNPH1	1.46626e-09	0.132448
Prolif.	ZDHHC3	1.41744e-22	0.132352
Prolif.	APIP	2.9845e-34	0.132346
Prolif.	UBXN1	1.1897e-14	0.132121
Prolif.	ZDHHC7	0.00103629	0.132064
Prolif.	MYADM	0.0160392	0.132
Prolif.	PGP	2.14357e-30	0.13189
Prolif.	AGTRAP	0.000128435	0.131863
Prolif.	EIF4G1	1.36562e-21	0.131863
Prolif.	GCH1	2.47123e-37	0.1318
Prolif.	FLII	7.18576e-29	0.131675
Prolif.	GPAA1	4.17196e-30	0.131653
Prolif.	FAM32A	1.71077e-29	0.131601
Prolif.	GOLPH3	1.59224e-10	0.131576
Prolif.	RAB37	1.64265e-12	0.131471
Prolif.	BAD	4.69968e-16	0.131439
Prolif.	EIF3B	1.20459e-20	0.131397
Prolif.	HPS1	3.85883e-19	0.131303
Prolif.	MIER1	2.88176e-15	0.130988
Prolif.	SIRT2	9.87299e-10	0.130718
Prolif.	C1orf21	2.63105e-14	0.130694
Prolif.	CFAP20	1.36892e-19	0.130659
Prolif.	HIST1H2BH	1.43562e-44	0.130572
Prolif.	RO60	4.99805e-12	0.130553
Prolif.	ELOVL1	1.21663e-27	0.130514
Prolif.	NDUFS4	5.34503e-29	0.130278
Prolif.	SPAG5	3.95313e-64	0.130263
Prolif.	KHSRP	1.09271e-37	0.130262
Prolif.	MXD3	5.69742e-57	0.130208
Prolif.	SKP1	4.93934e-11	0.130025
Prolif.	ADGRG1	6.54624e-19	0.129993
Prolif.	DDX49	1.63131e-30	0.129773
Prolif.	NEIL3	1.00911e-72	0.129758
Prolif.	SEPTIN7	6.46231e-13	0.129617
Prolif.	RAB14	3.30463e-18	0.12957
Prolif.	RASAL3	3.15479e-05	0.12957
Prolif.	GALM	1.36139e-27	0.129393
Prolif.	PPM1A	0.00270637	0.129335
Prolif.	SDF2	2.45209e-16	0.129319
Prolif.	NFYC	3.71984e-22	0.12904
Prolif.	CYB561A3	6.75258e-20	0.129013
Prolif.	NOLC1	1.66757e-17	0.128971
Prolif.	MOB4	5.74256e-11	0.128941
Prolif.	LIMA1	2.92184e-21	0.128916
Prolif.	TM2D1	7.2974e-10	0.128904
Prolif.	HIST1H3G	1.40026e-39	0.12889
Prolif.	MRPS28	1.33577e-26	0.128827
Prolif.	DSN1	5.27251e-56	0.128812
Prolif.	RFC3	7.4443e-54	0.128632
Prolif.	AP1S1	8.26343e-46	0.128588
Prolif.	CYB5A	9.79219e-13	0.128433
Prolif.	ZNRD2	9.28485e-21	0.128363
Prolif.	TAF12	6.69583e-26	0.128251
Prolif.	STIL	1.19501e-69	0.128249
Prolif.	RRP1B	1.1238e-19	0.128183
Prolif.	CD247	0.0155024	0.128148
Prolif.	RASSF1	1.04674e-07	0.128134
Prolif.	SGO2	8.84033e-44	0.12802
Prolif.	TXNDC12	2.79491e-23	0.127978
Prolif.	NTAN1	4.98998e-34	0.127946
Prolif.	PRCC	1.0425e-22	0.1279
Prolif.	SPAG7	5.19529e-19	0.127863
Prolif.	NCBP3	4.06701e-15	0.127842
Prolif.	HCFC1	1.66506e-30	0.127764
Prolif.	ARIH2	1.05693e-07	0.127711
Prolif.	SCNM1	9.72132e-24	0.127647
Prolif.	ACOT8	1.67773e-28	0.127566
Prolif.	TBC1D7	1.92213e-29	0.127527
Prolif.	BID	1.27575e-30	0.127339
Prolif.	HDAC3	2.76145e-18	0.127112
Prolif.	UBE2G1	1.50284e-18	0.127043
Prolif.	ARF4	2.98047e-20	0.126962
Prolif.	ATXN10	1.63777e-24	0.126651
Prolif.	MINOS1	0.00877821	0.126616
Prolif.	PDLIM1	6.02351e-34	0.12655
Prolif.	SIRPG	3.82881e-21	0.126487
Prolif.	UNG	8.26838e-31	0.126479
Prolif.	FIP1L1	4.77019e-17	0.126409
Prolif.	RABIF	5.93958e-18	0.126315
Prolif.	MCUB	1.13547e-13	0.126245
Prolif.	ATIC	1.17762e-25	0.126233
Prolif.	MRPL58	1.1288e-28	0.126208
Prolif.	PSTPIP1	7.09659e-09	0.126171
Prolif.	THOC6	7.26713e-38	0.126162
Prolif.	GIHCG	9.16543e-26	0.126139
Prolif.	MIB2	3.40993e-12	0.126133
Prolif.	AIF1	8.93589e-14	0.126082
Prolif.	USP39	8.69988e-37	0.126067
Prolif.	TMBIM4	1.2233e-13	0.125958
Prolif.	ATP5L	1.22325e-05	0.125955
Prolif.	ZC3H15	1.26721e-14	0.125937
Prolif.	YIPF3	1.03232e-20	0.125869
Prolif.	EMC9	7.76732e-43	0.125853
Prolif.	TMEM18	3.83878e-29	0.125811
Prolif.	HBS1L	1.69612e-15	0.125758
Prolif.	ADK	4.17286e-10	0.125736
Prolif.	PARVG	5.98007e-24	0.125689
Prolif.	EIF3M	2.9469e-12	0.125641
Prolif.	SKAP1	0.000372499	0.12563
Prolif.	DRG1	1.19837e-31	0.125531
Prolif.	RBM39	0.0213778	0.125481
Prolif.	MPST	4.64422e-31	0.125212
Prolif.	TRAC	2.82953e-14	0.12512
Prolif.	DCAF11	8.27412e-16	0.125106
Prolif.	RAB8B	3.35287e-20	0.124953
Prolif.	PIGX	3.21264e-26	0.124932
Prolif.	FBXW5	3.03966e-19	0.124787
Prolif.	SFT2D1	2.25985e-24	0.124682
Prolif.	MICOS13	1.48635e-11	0.124601
Prolif.	UBTF	1.15678e-07	0.124533
Prolif.	C20orf24	3.03072e-07	0.124476
Prolif.	SLF1	2.51414e-25	0.124471
Prolif.	AC011603.2	1.02835e-37	0.124408
Prolif.	DDB2	1.71098e-26	0.124296
Prolif.	WDR61	1.2566e-20	0.124236
Prolif.	NRBP1	5.49108e-16	0.124199
Prolif.	EOMES	1.46083e-15	0.1241
Prolif.	RPS17	1.50182e-11	0.123982
Prolif.	POLQ	2.53566e-63	0.123949
Prolif.	TMEM165	3.66323e-18	0.123926
Prolif.	ICOS	3.91832e-10	0.123765
Prolif.	MYD88	3.46614e-19	0.123739
Prolif.	STK39	1.63358e-29	0.123711
Prolif.	NEAT1	0.000223186	0.123621
Prolif.	PRR11	1.5635e-57	0.12362
Prolif.	QARS	5.33067e-11	0.12362
Prolif.	AP2A1	7.41948e-18	0.123497
Prolif.	PAQR4	5.39443e-62	0.123397
Prolif.	DAXX	8.85268e-20	0.123231
Prolif.	EIF1AY	4.22657e-26	0.123165
Prolif.	CPSF3	2.62948e-35	0.123101
Prolif.	USP48	6.83757e-20	0.123019
Prolif.	COPS8	8.22137e-21	0.122977
Prolif.	RB1	6.75527e-17	0.122849
Prolif.	CEP350	1.13526e-06	0.122817
Prolif.	TTF2	1.6518e-40	0.122702
Prolif.	EMC3	1.29721e-18	0.122668
Prolif.	POP5	9.40954e-15	0.122663
Prolif.	FAM120A	8.76516e-28	0.122643
Prolif.	ZNF524	7.46839e-08	0.122604
Prolif.	STX11	1.56376e-33	0.122589
Prolif.	POLE4	1.17276e-15	0.122539
Prolif.	ZMAT2	3.25873e-19	0.122181
Prolif.	PGD	6.58797e-35	0.12212
Prolif.	FANCG	8.80802e-51	0.122061
Prolif.	MRPL34	2.95216e-17	0.121986
Prolif.	MTA2	1.15999e-27	0.121938
Prolif.	RPIA	4.20468e-27	0.121821
Prolif.	PTK2B	0.00295066	0.121767
Prolif.	ISOC2	1.54122e-39	0.121727
Prolif.	CHMP5	1.44335e-23	0.121661
Prolif.	RPS6KA1	1.33624e-19	0.121583
Prolif.	ACYP1	1.5191e-26	0.121548
Prolif.	SF3A3	5.85443e-23	0.121384
Prolif.	NPC2	4.91154e-06	0.121383
Prolif.	PHIP	4.61391e-12	0.121321
Prolif.	MAP4	1.7476e-16	0.121263
Prolif.	UROD	2.80536e-33	0.121179
Prolif.	HLA-DMB	6.73106e-42	0.12111
Prolif.	ITPA	1.14156e-30	0.121109
Prolif.	DENND1B	3.29367e-10	0.121049
Prolif.	IMP4	1.90208e-22	0.120997
Prolif.	C22orf39	2.38277e-26	0.120942
Prolif.	RNF187	4.79448e-19	0.120904
Prolif.	COPS5	1.39072e-20	0.120849
Prolif.	TRBC1	5.92178e-08	0.120846
Prolif.	ADAR	0.0005119	0.120833
Prolif.	ECHS1	1.79655e-25	0.120813
Prolif.	CCL3	1.72809e-13	0.120744
Prolif.	RMDN1	2.25208e-33	0.120702
Prolif.	DPY30	4.04089e-26	0.120678
Prolif.	DDA1	1.27665e-25	0.120659
Prolif.	ASCC3	4.43008e-14	0.120577
Prolif.	PFDN1	4.18528e-20	0.120557
Prolif.	ERAP2	1.33149e-12	0.12055
Prolif.	OGDH	8.32063e-23	0.120542
Prolif.	TSTA3	9.07073e-26	0.12053
Prolif.	MRPL23	8.2875e-16	0.120502
Prolif.	AIMP2	2.36569e-30	0.120438
Prolif.	APH1A	1.39393e-11	0.120303
Prolif.	RILPL2	3.29794e-12	0.120151
Prolif.	CXXC1	1.01368e-14	0.120142
Prolif.	ACLY	4.7805e-18	0.120109
Prolif.	FAM104A	3.72179e-23	0.120107
Prolif.	NAA20	1.38323e-22	0.119893
Prolif.	TAOK3	4.17889e-11	0.119869
Prolif.	COPS6	2.76994e-14	0.11978
Prolif.	FAAP20	4.95911e-16	0.11976
Prolif.	ADI1	4.15678e-17	0.119757
Prolif.	SNAPIN	3.74357e-29	0.119681
Prolif.	C21orf58	4.37976e-51	0.119632
Prolif.	POLA1	3.09915e-52	0.119572
Prolif.	PPIG	2.44923e-13	0.11949
Prolif.	DLD	2.72817e-28	0.119396
Prolif.	ACD	5.29793e-27	0.11939
Prolif.	PDCD1	7.5549e-22	0.11925
Prolif.	C3orf14	1.05262e-44	0.119202
Prolif.	AURKA	9.41023e-54	0.118964
Prolif.	MTFP1	9.21927e-10	0.118861
Prolif.	OCIAD2	8.61349e-15	0.118709
Prolif.	C1orf122	2.79495e-20	0.118705
Prolif.	PRKAR1A	7.44247e-14	0.118307
Prolif.	IBTK	9.60817e-16	0.118184
Prolif.	CHST12	8.04307e-09	0.118115
Prolif.	HMOX2	3.75416e-14	0.118106
Prolif.	WASHC3	1.2354e-26	0.118057
Prolif.	GPS2	1.12372e-12	0.118002
Prolif.	MED30	1.09386e-21	0.117955
Prolif.	SDCBP	1.61053e-06	0.117925
Prolif.	C1orf35	4.28905e-14	0.117884
Prolif.	SPPL2A	5.96233e-21	0.117794
Prolif.	SLC35B1	1.32347e-33	0.117664
Prolif.	DHRS4L2	1.83305e-38	0.117604
Prolif.	SMARCA4	2.39345e-21	0.11756
Prolif.	BCLAF1	2.97938e-05	0.117538
Prolif.	C4orf3	1.84579e-11	0.117514
Prolif.	APEH	1.26782e-25	0.117508
Prolif.	ERVK3-1	2.16078e-18	0.117492
Prolif.	WDHD1	5.70105e-51	0.117461
Prolif.	PRPS2	6.21278e-35	0.117401
Prolif.	SRP54	1.48604e-20	0.117298
Prolif.	PDIA4	3.3842e-23	0.117293
Prolif.	OAS1	2.22199e-28	0.117265
Prolif.	EMC8	3.65999e-32	0.11725
Prolif.	PPP6R1	2.1462e-19	0.117108
Prolif.	CAT	3.19322e-23	0.117085
Prolif.	WIPI2	2.82773e-11	0.117032
Prolif.	ALDH16A1	4.68995e-35	0.116904
Prolif.	RMI2	3.36686e-61	0.116855
Prolif.	YARS	2.12736e-24	0.116739
Prolif.	INCENP	7.72841e-47	0.116662
Prolif.	USB1	1.23952e-26	0.116611
Prolif.	EED	1.23664e-24	0.116535
Prolif.	RANGRF	3.36546e-29	0.116519
Prolif.	CIT	7.5449e-52	0.116502
Prolif.	TMEM126B	1.73298e-13	0.116358
Prolif.	E2F4	1.02842e-19	0.116354
Prolif.	ARHGEF6	6.73587e-24	0.116246
Prolif.	SPDL1	1.51866e-48	0.116221
Prolif.	SELENOT	2.21946e-16	0.116189
Prolif.	MRPL3	3.44819e-19	0.116132
Prolif.	PDS5B	7.5066e-29	0.116099
Prolif.	SMARCC2	0.000328493	0.116094
Prolif.	GTF2E2	6.37156e-09	0.115756
Prolif.	PPP4R1	0.000395966	0.115704
Prolif.	KEAP1	8.37191e-30	0.115541
Prolif.	CD320	1.13323e-17	0.115472
Prolif.	MRPS5	9.76777e-20	0.115469
Prolif.	SMIM15	1.36693e-24	0.115468
Prolif.	FAM136A	5.26549e-25	0.115381
Prolif.	RDX	9.44418e-19	0.115316
Prolif.	SFXN1	8.39445e-12	0.115297
Prolif.	PRPS1	7.81878e-18	0.115271
Prolif.	IMPDH1	7.4679e-12	0.115242
Prolif.	MSH2	6.76997e-30	0.115201
Prolif.	NT5C	2.522e-20	0.115199
Prolif.	THOC3	4.0945e-16	0.115119
Prolif.	ATP2A2	1.47106e-23	0.114883
Prolif.	ATL3	9.09607e-07	0.114789
Prolif.	CENPP	1.52324e-50	0.114778
Prolif.	SYNGR2	5.73232e-11	0.114656
Prolif.	KDELR1	3.28595e-16	0.114649
Prolif.	UXT	0.0665448	0.114645
Prolif.	CNPPD1	2.05247e-14	0.114621
Prolif.	ZFAND2B	5.81023e-19	0.114548
Prolif.	PAIP2	9.96272e-10	0.114484
Prolif.	ARHGAP19	4.65128e-37	0.1142
Prolif.	PHGDH	1.85322e-49	0.114199
Prolif.	CCDC12	5.67884e-13	0.114132
Prolif.	RANBP9	1.39107e-10	0.114054
Prolif.	ZFR	2.29698e-06	0.113866
Prolif.	BUD13	2.90489e-19	0.113858
Prolif.	GTF2B	7.17058e-07	0.113851
Prolif.	FANCD2	2.9464e-50	0.113777
Prolif.	MITD1	2.03879e-06	0.11375
Prolif.	ZNF367	6.1844e-48	0.113695
Prolif.	GRSF1	7.61223e-19	0.113678
Prolif.	GTF3C1	1.3238e-09	0.113586
Prolif.	PTDSS1	6.06283e-09	0.113521
Prolif.	ACADM	7.49421e-23	0.113489
Prolif.	RPS6KB2	2.96143e-18	0.113469
Prolif.	SPON2	6.64714e-15	0.113298
Prolif.	CYB561D2	1.80822e-20	0.113281
Prolif.	ERP44	3.83772e-15	0.113201
Prolif.	UHMK1	7.38387e-11	0.113087
Prolif.	CEP152	3.47514e-45	0.113019
Prolif.	PARPBP	9.69343e-57	0.112989
Prolif.	PNP	4.77142e-14	0.112854
Prolif.	CYBC1	4.1592e-08	0.112485
Prolif.	MRPL32	4.326e-22	0.11247
Prolif.	CTSA	0.00524953	0.11244
Prolif.	CCDC90B	4.89397e-23	0.112409
Prolif.	IPO7	1.31148e-14	0.112383
Prolif.	UCHL3	9.40051e-29	0.112349
Prolif.	NRAS	1.97609e-23	0.112275
Prolif.	ECHDC1	2.30956e-20	0.112216
Prolif.	CHI3L2	4.24276e-29	0.112146
Prolif.	LSM12	3.15647e-21	0.112123
Prolif.	SSR1	2.9872e-13	0.112078
Prolif.	TARS	8.4201e-28	0.112064
Prolif.	RWDD1	1.45926e-09	0.111984
Prolif.	SGO1	1.58938e-45	0.111893
Prolif.	ERI1	2.08764e-38	0.111696
Prolif.	SNAP47	2.2802e-22	0.11165
Prolif.	FANCA	2.01233e-39	0.111615
Prolif.	RPUSD3	3.28541e-21	0.111613
Prolif.	POC1A	2.44773e-62	0.111499
Prolif.	GTF2F1	8.2898e-18	0.111498
Prolif.	OVCA2	6.08238e-31	0.111493
Prolif.	DERA	8.88919e-34	0.111291
Prolif.	ATP5A1	0.00330748	0.111289
Prolif.	NAMPT	5.17886e-21	0.111223
Prolif.	DERL1	1.19063e-09	0.111185
Prolif.	NUP62	3.74288e-17	0.111152
Prolif.	EMD	1.85098e-09	0.111139
Prolif.	CASP2	7.60177e-28	0.110981
Prolif.	CS	3.22555e-24	0.110965
Prolif.	SMG7	8.21681e-12	0.110959
Prolif.	TRIB2	5.82853e-13	0.110902
Prolif.	SLC20A1	1.30096e-12	0.110879
Prolif.	RCC1	1.27123e-40	0.110794
Prolif.	EXOSC3	2.11566e-28	0.110793
Prolif.	NUDT22	4.60005e-19	0.110704
Prolif.	ZC3H18	3.42886e-13	0.110632
Prolif.	TEX30	1.04986e-34	0.11055
Prolif.	PRELID3B	2.7085e-19	0.110519
Prolif.	POLD1	2.11659e-42	0.110498
Prolif.	RALA	1.17625e-17	0.11045
Prolif.	MRPL19	1.36848e-23	0.110429
Prolif.	CCNE2	4.30278e-52	0.110422
Prolif.	TUSC2	1.66633e-12	0.110324
Prolif.	RNF10	4.11377e-13	0.110045
Prolif.	PPID	7.66362e-20	0.109984
Prolif.	LRPPRC	4.35725e-08	0.109932
Prolif.	PDHA1	1.82292e-26	0.109931
Prolif.	C16orf87	5.57421e-29	0.10992
Prolif.	RFXANK	1.00125e-22	0.109806
Prolif.	CDK11B	8.78752e-13	0.109714
Prolif.	LRRFIP2	2.84529e-19	0.109662
Prolif.	PTPA	1.27792e-15	0.109641
Prolif.	RTCB	1.49127e-23	0.109597
Prolif.	MAPK1IP1L	1.93902e-10	0.109591
Prolif.	SLC2A4RG	1.27747e-12	0.109562
Prolif.	VCAM1	1.88087e-09	0.109542
Prolif.	UBE2J1	4.65744e-15	0.10939
Prolif.	PBDC1	1.1959e-13	0.109351
Prolif.	NUP93	8.02426e-33	0.109305
Prolif.	MRPL36	1.3771e-23	0.109231
Prolif.	SNX1	1.02293e-19	0.10919
Prolif.	INO80E	1.21825e-18	0.109177
Prolif.	DSCC1	2.17199e-57	0.109125
Prolif.	OGFR	0.000662493	0.109111
Prolif.	USP28	2.46045e-18	0.109097
Prolif.	PAXX	5.92572e-12	0.109087
Prolif.	CDK5RAP2	6.59994e-26	0.109029
Prolif.	ERAL1	4.16664e-35	0.109017
Prolif.	PITHD1	0.00254469	0.108977
Prolif.	NOB1	1.34039e-19	0.10893
Prolif.	PLK4	7.22161e-59	0.108837
Prolif.	MRPL39	6.65956e-31	0.108734
Prolif.	HAVCR2	8.51193e-33	0.108683
Prolif.	TRAF7	6.77745e-33	0.10867
Prolif.	MCRS1	1.06101e-21	0.108629
Prolif.	TM7SF3	4.24601e-19	0.108599
Prolif.	CASP8AP2	1.09858e-09	0.108482
Prolif.	AKT1	1.72715e-16	0.108452
Prolif.	SAFB	6.60157e-14	0.108359
Prolif.	EIF3L	2.92529e-06	0.108263
Prolif.	HAUS2	8.1806e-26	0.108224
Prolif.	DESI1	1.38956e-25	0.108214
Prolif.	DENND2D	5.70512e-10	0.108204
Prolif.	TYMP	2.56149e-17	0.108139
Prolif.	RFWD3	1.66646e-35	0.108109
Prolif.	AP1B1	1.64932e-31	0.10802
Prolif.	PSMG3	5.76738e-21	0.108006
Prolif.	C14orf2	2.30985e-05	0.107987
Prolif.	KCTD20	8.20986e-26	0.107966
Prolif.	EIF2B1	2.39144e-21	0.107945
Prolif.	DNAJA2	6.47951e-12	0.107928
Prolif.	RWDD4	1.26658e-26	0.107769
Prolif.	COMMD3	1.67477e-20	0.10776
Prolif.	TRIM26	1.85921e-18	0.107715
Prolif.	COMMD1	2.76071e-18	0.107712
Prolif.	TRIP13	6.56746e-61	0.107656
Prolif.	FAM160B1	3.93033e-23	0.107646
Prolif.	C14orf166	0.000408295	0.107617
Prolif.	SAR1B	7.36751e-22	0.107589
Prolif.	CDKN2AIPNL	1.38497e-22	0.107382
Prolif.	CCNF	2.44681e-51	0.107381
Prolif.	POLD4	7.19263e-13	0.107339
Prolif.	CYB5R3	1.69429e-17	0.107293
Prolif.	PCBD1	8.23082e-31	0.107283
Prolif.	CWC15	3.43035e-15	0.107229
Prolif.	NIPA2	6.83912e-17	0.107195
Prolif.	MRPL38	4.75607e-16	0.107173
Prolif.	RAVER1	4.0166e-29	0.107166
Prolif.	DONSON	5.28561e-47	0.107095
Prolif.	PIGT	1.85551e-17	0.107061
Prolif.	MRPS26	5.01743e-16	0.107048
Prolif.	LRRC45	5.41865e-25	0.107032
Prolif.	UBE3A	7.7681e-05	0.10703
Prolif.	PRPF31	2.02519e-22	0.106945
Prolif.	MRPL17	5.11956e-30	0.106895
Prolif.	DHRS4	1.15634e-17	0.106858
Prolif.	FIS1	3.92516e-11	0.106836
Prolif.	OTULIN	4.52625e-09	0.106833
Prolif.	ATP5F1	0.000129795	0.106782
Prolif.	TCEB1	1.69699e-05	0.106755
Prolif.	DCAF13	4.62843e-28	0.106694
Prolif.	HRAS	9.85566e-34	0.106661
Prolif.	PFKP	1.61864e-18	0.10662
Prolif.	STAG1	3.61626e-15	0.10662
Prolif.	PPHLN1	2.29348e-11	0.106618
Prolif.	MED16	1.76208e-17	0.106588
Prolif.	OAS2	1.68199e-21	0.10655
Prolif.	VKORC1	1.62838e-18	0.106505
Prolif.	PSPC1	8.90099e-14	0.106455
Prolif.	DNAJC21	2.40425e-15	0.106445
Prolif.	SAMD9	0.00851532	0.106424
Prolif.	IPO5	2.67217e-24	0.106339
Prolif.	NMT1	4.44569e-09	0.106304
Prolif.	CLNS1A	2.36482e-15	0.10628
Prolif.	PARVB	6.47241e-38	0.106267
Prolif.	FAM177A1	2.42421e-06	0.106209
Prolif.	TPP2	1.11353e-13	0.106133
Prolif.	SMIM19	3.64113e-16	0.106105
Prolif.	PBK	4.52362e-57	0.106069
Prolif.	SPEN	0.0029555	0.105931
Prolif.	SP140	1.27868e-16	0.105912
Prolif.	MRPS22	8.84798e-27	0.105883
Prolif.	OIP5	1.07137e-62	0.105873
Prolif.	THOC2	0.000497618	0.105843
Prolif.	SLC25A1	1.13806e-21	0.10579
Prolif.	GSK3B	0.00861497	0.10579
Prolif.	IRF4	1.41668e-30	0.105658
Prolif.	LINC00152	6.67711e-08	0.105551
Prolif.	CFDP1	3.84102e-16	0.105511
Prolif.	AKIRIN2	8.24737e-13	0.105447
Prolif.	CPNE1	2.06302e-14	0.105399
Prolif.	LLPH	9.87118e-18	0.105378
Prolif.	DDB1	1.28689e-18	0.105323
Prolif.	SMIM12	5.38482e-18	0.105322
Prolif.	GAR1	1.52834e-28	0.105307
Prolif.	TIMMDC1	6.07774e-27	0.105306
Prolif.	PHTF2	0.0800506	0.105211
Prolif.	C19orf43	0.000328917	0.104881
Prolif.	DCTN1	2.94475e-11	0.104776
Prolif.	GLUD1	5.73685e-14	0.10477
Prolif.	VPS35	3.44571e-16	0.104736
Prolif.	CNPY2	3.59588e-13	0.104703
Prolif.	TTK	1.9001e-58	0.104687
Prolif.	TCIRG1	3.96854e-12	0.104685
Prolif.	YTHDF2	5.62798e-11	0.104534
Prolif.	SPTAN1	1.37358e-10	0.104528
Prolif.	RSRC2	5.85079e-10	0.104511
Prolif.	HMG20B	6.4293e-22	0.104479
Prolif.	LMF2	4.85021e-16	0.104459
Prolif.	AUP1	9.19603e-10	0.104419
Prolif.	PLEKHF1	2.34111e-09	0.104328
Prolif.	TDG	1.16976e-13	0.104315
Prolif.	DYNC1LI1	1.1964e-20	0.10424
Prolif.	MTF2	8.30593e-16	0.104209
Prolif.	CMAS	2.54239e-21	0.104204
Prolif.	UGP2	0.00327781	0.104141
Prolif.	ZCCHC17	2.50127e-10	0.104131
Prolif.	MASTL	1.11336e-44	0.104127
Prolif.	SSB	3.73306e-09	0.104124
Prolif.	DDX23	1.61889e-05	0.104092
Prolif.	ICMT	2.13483e-21	0.103958
Prolif.	RSRC1	5.99188e-08	0.10394
Prolif.	UBE2M	4.78537e-19	0.103853
Prolif.	SNX6	3.34819e-10	0.103846
Prolif.	MDM2	3.37326e-16	0.103818
Prolif.	FOPNL	4.72803e-08	0.103748
Prolif.	GET4	2.4344e-16	0.10362
Prolif.	CCNDBP1	3.7836e-13	0.103406
Prolif.	ASXL1	7.49764e-16	0.103355
Prolif.	TOX2	1.30262e-37	0.103299
Prolif.	KLRD1	3.20591e-05	0.103071
Prolif.	IRAK1	4.87444e-12	0.10306
Prolif.	SGTA	2.76207e-21	0.103057
Prolif.	U2SURP	2.54808e-11	0.102999
Prolif.	HARS	2.05241e-16	0.102976
Prolif.	BRMS1	2.34122e-19	0.102967
Prolif.	FAM192A	3.59132e-21	0.102889
Prolif.	DDX11	2.58878e-32	0.102865
Prolif.	CD2	0.00052163	0.10285
Prolif.	CLPTM1L	2.27109e-22	0.102836
Prolif.	SP3	1.40356e-09	0.102834
Prolif.	NSL1	5.67311e-20	0.102824
Prolif.	AKIP1	4.79443e-31	0.102805
Prolif.	APOBEC3B	1.06742e-50	0.102801
Prolif.	PPP4R2	7.44391e-16	0.102734
Prolif.	VRK3	3.36381e-14	0.102701
Prolif.	TOR1A	1.43032e-19	0.102692
Prolif.	BLM	6.68209e-34	0.102596
Prolif.	GON7	1.45007e-28	0.102437
Prolif.	CEBPG	2.12296e-16	0.102307
Prolif.	CCDC14	8.42368e-13	0.102078
Prolif.	HPF1	3.22359e-17	0.101903
Prolif.	BUB1B	2.47633e-57	0.101856
Prolif.	TRIM59	2.34972e-26	0.101798
Prolif.	CNP	1.34731e-35	0.101711
Prolif.	MAT2B	6.07215e-12	0.101577
Prolif.	LIN54	1.78391e-11	0.101541
Prolif.	GMPPB	6.9006e-16	0.101532
Prolif.	TRAPPC4	1.20363e-19	0.10142
Prolif.	CHTOP	3.81171e-14	0.10137
Prolif.	ATXN2L	2.56044e-12	0.101205
Prolif.	IL21R	4.03942e-09	0.101171
Prolif.	ZNF655	1.61443e-05	0.101131
Prolif.	COMMD9	2.15973e-20	0.101124
Prolif.	MRPL55	3.024e-15	0.101101
Prolif.	CIP2A	5.2879e-39	0.101051
Prolif.	TSPAN5	1.73723e-15	0.101035
Prolif.	NCR3	6.78854e-08	0.101017
Prolif.	ANKRD11	0.0129722	0.100985
Prolif.	TPGS1	5.13574e-17	0.100954
Prolif.	REXO2	4.63059e-16	0.100944
Prolif.	STRA13	7.66233e-05	0.100738
Prolif.	RAB4A	1.4555e-14	0.100727
Prolif.	SIGMAR1	1.09212e-11	0.100696
Prolif.	MED4	2.3292e-14	0.100661
Prolif.	AIFM1	1.66978e-26	0.100652
Prolif.	DPM1	1.93761e-23	0.100583
Prolif.	ING2	7.69721e-19	0.100391
Prolif.	RNF4	5.34619e-18	0.100368
Prolif.	ARMC10	4.20138e-07	0.100358
Prolif.	GRK6	1.14451e-08	0.100194
Prolif.	PMPCB	7.27639e-12	0.100122
Prolif.	AMZ2	1.66544e-17	0.100115
Prolif.	ILKAP	1.1404e-11	0.0999474
Prolif.	STRN	2.7199e-11	0.0999362
Prolif.	COPS4	9.72696e-15	0.099933
Prolif.	PRKCSH	4.25209e-13	0.0997079
Prolif.	NNT	2.01655e-20	0.099702
Prolif.	TAF1B	2.3194e-22	0.0996705
Prolif.	TERF1	5.12007e-17	0.0996672
Prolif.	RAE1	9.32473e-23	0.0996497
Prolif.	HIST1H4F	1.12435e-23	0.0996203
Prolif.	RPP30	1.82498e-23	0.0995595
Prolif.	ADSS	0.00033669	0.0994287
Prolif.	SNX18	2.74917e-19	0.0994235
Prolif.	CTPS1	1.18861e-31	0.0993722
Prolif.	ARHGAP45	1.30072e-07	0.0993165
Prolif.	GDE1	1.07388e-12	0.0993146
Prolif.	FBXW2	7.59633e-13	0.0991477
Prolif.	IFI30	2.5863e-19	0.0991409
Prolif.	HIST1H2BC	1.84045e-19	0.0991299
Prolif.	EDEM2	2.83302e-06	0.099108
Prolif.	EPRS	9.12328e-12	0.0988993
Prolif.	MIS18A	3.37603e-37	0.0988611
Prolif.	IL10RB	1.31247e-19	0.0988576
Prolif.	MTFR2	4.90287e-57	0.0988158
Prolif.	PRRC2C	1.39242e-07	0.0988028
Prolif.	MAPK1	3.99992e-11	0.0987696
Prolif.	KNTC1	1.70672e-41	0.0987333
Prolif.	LAIR2	1.35318e-12	0.098731
Prolif.	SPATA13	3.83365e-06	0.0986748
Prolif.	ARMC6	1.29735e-22	0.0986588
Prolif.	CHAF1B	5.52143e-45	0.0986158
Prolif.	FKBP2	1.64005e-12	0.0985228
Prolif.	POLA2	2.46624e-39	0.0985001
Prolif.	TCHP	6.8066e-10	0.0984568
Prolif.	DKC1	3.5217e-16	0.0983925
Prolif.	F2R	4.60602e-16	0.0983894
Prolif.	GRAP2	3.4791e-11	0.0983454
Prolif.	LYPLA2	1.14151e-14	0.0983392
Prolif.	ATG5	2.22009e-12	0.0982573
Prolif.	POLR2A	2.62745e-10	0.0982069
Prolif.	PARP14	1.37549e-14	0.0980899
Prolif.	MRPL33	3.46749e-10	0.0980642
Prolif.	ALDH9A1	4.76694e-18	0.0980016
Prolif.	CCR5	1.04947e-24	0.0979774
Prolif.	BRIP1	4.34361e-44	0.0978514
Prolif.	ECI1	3.15291e-23	0.09776
Prolif.	FPGS	4.25079e-09	0.0976795
Prolif.	PPP3R1	7.69254e-12	0.0976386
Prolif.	RIC8A	3.74461e-12	0.0976289
Prolif.	COPRS	2.21764e-43	0.0975947
Prolif.	R3HCC1	3.41265e-10	0.0974579
Prolif.	TSN	8.49708e-15	0.097431
Prolif.	HIST2H2AB	5.89972e-19	0.0974161
Prolif.	PEA15	3.10018e-08	0.097333
Prolif.	HIST1H3F	1.51472e-28	0.0972633
Prolif.	E2F8	2.00143e-51	0.0972489
Prolif.	METTL9	8.3516e-12	0.0972344
Prolif.	DNAJB12	2.97376e-13	0.0972324
Prolif.	CCDC18	1.68205e-26	0.0972081
Prolif.	GSS	1.35647e-26	0.0971884
Prolif.	UBE2E1	1.98201e-05	0.0970857
Prolif.	COPS2	3.03349e-06	0.097037
Prolif.	PARP9	2.88375e-13	0.0969766
Prolif.	TIFA	7.17809e-10	0.0969317
Prolif.	UBE2E3	5.20635e-12	0.0968608
Prolif.	MLH1	1.04334e-23	0.0968413
Prolif.	BPTF	0.0005663	0.0967694
Prolif.	IARS2	1.46535e-14	0.0966237
Prolif.	VPS4B	1.87523e-08	0.0965716
Prolif.	SNRNP27	1.56807e-14	0.0965013
Prolif.	SLC38A5	5.47042e-32	0.0964497
Prolif.	CDC27	2.26731e-14	0.096439
Prolif.	R3HDM1	1.10676e-22	0.0963148
Prolif.	CASP7	8.93656e-23	0.0962598
Prolif.	BAG6	4.53478e-15	0.0961996
Prolif.	INTS11	2.45207e-16	0.0961753
Prolif.	RAB35	9.22698e-16	0.0961677
Prolif.	MPHOSPH9	1.01617e-23	0.0961491
Prolif.	DYNC1I2	7.77377e-11	0.0961327
Prolif.	AK3	1.54925e-18	0.0960504
Prolif.	FAM83D	3.47019e-42	0.0959271
Prolif.	FAM96B	0.000165766	0.095849
Prolif.	NOL7	1.65319e-06	0.0958345
Prolif.	CWC27	4.81397e-22	0.0958046
Prolif.	ARHGAP4	0.00205944	0.095788
Prolif.	PCK2	8.85224e-31	0.0957755
Prolif.	KPNA3	5.34189e-17	0.0957127
Prolif.	CCDC25	9.70239e-16	0.0956033
Prolif.	CALCOCO2	1.0511e-12	0.0955018
Prolif.	HEXB	7.54414e-14	0.0953979
Prolif.	NUP58	1.31609e-10	0.0953599
Prolif.	CAB39	2.28861e-09	0.0953001
Prolif.	PRDX4	5.83899e-19	0.0952932
Prolif.	MYEOV2	0.000989991	0.095279
Prolif.	RRP36	2.99517e-20	0.0952727
Prolif.	ZCCHC10	1.38012e-19	0.0952591
Prolif.	CLPX	2.56641e-06	0.0952545
Prolif.	TRIP12	1.38202e-06	0.0951452
Prolif.	OST4	2.08388e-07	0.0950306
Prolif.	MRPS10	2.55248e-16	0.0950058
Prolif.	PCIF1	1.76356e-09	0.0950049
Prolif.	MVD	8.49338e-10	0.0949878
Prolif.	MPV17	2.50362e-24	0.0949833
Prolif.	RNPEPL1	6.82148e-10	0.0948948
Prolif.	VPS28	8.14431e-06	0.0947424
Prolif.	WDR77	1.09685e-18	0.0946775
Prolif.	CAMTA1	4.934e-17	0.0946713
Prolif.	DDX54	2.4803e-15	0.0946606
Prolif.	ATG12	1.19578e-08	0.0946385
Prolif.	DNAJC3	1.46485e-06	0.0946251
Prolif.	NOL12	6.82418e-15	0.0945257
Prolif.	AP2B1	4.23965e-12	0.094391
Prolif.	ZGRF1	1.82057e-44	0.0943635
Prolif.	CTR9	1.2079e-11	0.0943468
Prolif.	MACF1	2.0286e-07	0.0943429
Prolif.	MIR181A1HG	8.97513e-37	0.0942968
Prolif.	DDRGK1	2.69214e-12	0.0942525
Prolif.	ATP2B4	7.98946e-09	0.0942461
Prolif.	MGME1	1.51291e-27	0.0941784
Prolif.	BDP1	3.56202e-07	0.0941491
Prolif.	RNPEP	3.07066e-10	0.0940747
Prolif.	YIPF5	3.41822e-05	0.094071
Prolif.	PQBP1	3.72191e-15	0.0940147
Prolif.	DNAJC19	0.000400289	0.0939964
Prolif.	KARS	8.8865e-05	0.0939697
Prolif.	TSPAN14	8.62705e-09	0.0939681
Prolif.	SCCPDH	2.87201e-24	0.0939193
Prolif.	ALG5	3.49045e-19	0.0939187
Prolif.	TSG101	1.56879e-18	0.093864
Prolif.	TP53	1.01155e-25	0.0938436
Prolif.	UCK2	2.4782e-39	0.0938159
Prolif.	C8orf76	1.20407e-26	0.0937609
Prolif.	TAF9	5.12232e-12	0.0937468
Prolif.	NIBAN1	9.44941e-14	0.0936817
Prolif.	REEP4	6.43124e-26	0.0936676
Prolif.	GART	3.63618e-25	0.0936418
Prolif.	ITPK1	6.52227e-19	0.0936066
Prolif.	SELENOF	8.80552e-08	0.0935897
Prolif.	KIF18A	1.95959e-48	0.093586
Prolif.	PRPF4B	1.42569e-08	0.0935407
Prolif.	HM13	0.000822427	0.0934818
Prolif.	SSU72	4.73267e-06	0.0933383
Prolif.	TMEM230	2.8754e-09	0.0932254
Prolif.	MRPL43	4.22604e-13	0.0931102
Prolif.	PLSCR3	2.11404e-07	0.0930284
Prolif.	LAMP2	9.70444e-17	0.0929757
Prolif.	MSH3	3.63773e-10	0.092944
Prolif.	INPP5K	1.05217e-07	0.0928118
Prolif.	AL441992.1	6.33456e-33	0.092811
Prolif.	TIAL1	2.66976e-10	0.092788
Prolif.	EXO1	6.08572e-49	0.0927467
Prolif.	SMNDC1	6.5704e-13	0.0927445
Prolif.	ILVBL	1.40946e-21	0.092725
Prolif.	SIKE1	2.37027e-15	0.0927165
Prolif.	LRRC58	1.35057e-21	0.0927001
Prolif.	NTHL1	2.81162e-23	0.0926815
Prolif.	MRPS18A	2.23153e-20	0.0926796
Prolif.	NAXE	1.14381e-11	0.0926706
Prolif.	NIFK	1.40741e-07	0.0924886
Prolif.	ACO2	2.18137e-14	0.0924677
Prolif.	PNRC2	3.23294e-07	0.0924656
Prolif.	ZWILCH	2.0188e-36	0.0924257
Prolif.	CAPG	1.28197e-07	0.0923798
Prolif.	ETS1	0.000763836	0.092361
Prolif.	MLX	3.14209e-15	0.0923309
Prolif.	ATP6V1E1	6.91577e-14	0.0922049
Prolif.	PAGR1	1.31861e-14	0.092195
Prolif.	SPG21	4.11217e-14	0.0921373
Prolif.	ODF2	8.74104e-23	0.0920757
Prolif.	ST8SIA4	4.99074e-07	0.0920566
Prolif.	TFPT	1.72956e-19	0.0920136
Prolif.	TCOF1	3.67741e-15	0.0919812
Prolif.	ZBTB38	3.25519e-07	0.0919594
Prolif.	SUCLA2	9.83977e-19	0.0919299
Prolif.	SH3GLB2	2.91753e-17	0.0919075
Prolif.	ORC1	2.11195e-53	0.0918991
Prolif.	BCAP29	7.74169e-20	0.0918096
Prolif.	COA5	1.6452e-14	0.0917506
Prolif.	GMCL1	7.97696e-15	0.0916593
Prolif.	ATP6V1B2	1.03903e-18	0.09152
Prolif.	WEE1	5.13205e-25	0.0914541
Prolif.	PTPRC	9.89042e-05	0.0913527
Prolif.	NPEPPS	1.07722e-06	0.0913313
Prolif.	TXNDC15	1.04315e-10	0.0912779
Prolif.	UTP11	6.47131e-17	0.0912097
Prolif.	PTPN22	1.28781e-09	0.0910721
Prolif.	CNIH4	1.10869e-13	0.0910361
Prolif.	PIGS	4.13963e-17	0.0909018
Prolif.	TIPIN	8.07221e-34	0.0908715
Prolif.	DOCK11	3.09245e-09	0.0907994
Prolif.	ACP5	4.40429e-16	0.0907932
Prolif.	TSR3	1.7584e-12	0.0907817
Prolif.	MTCH1	8.36923e-09	0.0907665
Prolif.	TMED2	1.14718e-08	0.0907589
Prolif.	IRF2	2.46687e-12	0.0906915
Prolif.	SRSF11	2.64165e-05	0.0906859
Prolif.	FAM110A	7.62098e-17	0.0906204
Prolif.	DAP3	3.61382e-06	0.0905888
Prolif.	NBN	8.84347e-15	0.09056
Prolif.	DERL2	9.69677e-11	0.090533
Prolif.	IKZF3	5.83174e-07	0.0903735
Prolif.	CCDC107	0.0143798	0.0902984
Prolif.	CCNK	3.79192e-13	0.0902075
Prolif.	DTD1	0.000115866	0.0901756
Prolif.	NAE1	3.24159e-11	0.09017
Prolif.	PPT1	1.27792e-15	0.0901663
Prolif.	NINJ2	1.34653e-17	0.0900304
Prolif.	ZBTB32	5.87445e-26	0.0900204
Prolif.	TMEM70	7.89461e-23	0.0900022
Prolif.	SEPHS1	5.55184e-28	0.0899608
Prolif.	TSR1	4.52732e-08	0.0899227
Prolif.	UBAC1	1.12956e-22	0.0898466
Prolif.	PDLIM2	0.000362418	0.0898052
Prolif.	BOP1	2.54378e-24	0.0896881
Prolif.	CSE1L	2.19071e-21	0.0896842
Prolif.	PYCR2	2.17004e-11	0.0896594
Prolif.	CIAPIN1	6.68253e-21	0.0896458
Prolif.	GTF3C5	1.44067e-18	0.0895887
Prolif.	USP7	3.17412e-12	0.0895499
Prolif.	MED24	2.38785e-17	0.0894704
Prolif.	PKN1	2.16349e-07	0.0894363
Prolif.	SASS6	2.61878e-32	0.0894306
Prolif.	HLTF	7.36674e-25	0.0893764
Prolif.	DOHH	5.28029e-24	0.0893494
Prolif.	DFFA	5.13314e-15	0.0893477
Prolif.	DNTTIP2	1.44083e-08	0.089308
Prolif.	WDR5	3.58464e-25	0.0892802
Prolif.	CTNNBIP1	7.71518e-16	0.0892733
Prolif.	TGS1	8.9037e-13	0.0892503
Prolif.	EIF2AK2	4.87444e-12	0.0891493
Prolif.	GMEB1	1.2426e-14	0.0891336
Prolif.	ACSL5	6.88551e-13	0.0890883
Prolif.	ADIPOR1	1.21019e-11	0.0890782
Prolif.	ATRX	9.20136e-06	0.0889999
Prolif.	PCM1	1.46617e-07	0.0889911
Prolif.	RBM22	5.71346e-13	0.0889531
Prolif.	TOX4	3.05677e-11	0.0889254
Prolif.	SERTAD1	0.00241973	0.0889232
Prolif.	CALU	8.86396e-20	0.0888991
Prolif.	BTF3L4	4.81327e-07	0.0888904
Prolif.	SAMD1	1.59582e-16	0.0888416
Prolif.	TBX21	5.39047e-05	0.0887112
Prolif.	MRPS18B	1.99423e-14	0.0886603
Prolif.	API5	5.17631e-11	0.088643
Prolif.	MAN1A2	0.051555	0.0886405
Prolif.	PSD4	0.00980917	0.088623
Prolif.	ARHGAP18	8.63097e-26	0.0885394
Prolif.	PEPD	3.91865e-06	0.0884396
Prolif.	PREP	1.17421e-19	0.0884373
Prolif.	OAS3	2.19132e-25	0.0883366
Prolif.	OS9	1.04923e-06	0.0883109
Prolif.	TMPO-AS1	1.84672e-30	0.0882885
Prolif.	DLST	1.24577e-13	0.088263
Prolif.	TMX3	1.67812e-09	0.0881813
Prolif.	SAMD9L	7.76875e-14	0.0881014
Prolif.	KCTD9	5.43252e-11	0.0880609
Prolif.	MED25	2.81453e-20	0.0880584
Prolif.	RAB29	4.21627e-11	0.0880332
Prolif.	CES1	1.16037e-14	0.0880118
Prolif.	MICU1	9.78025e-07	0.0879561
Prolif.	CCDC50	7.2021e-23	0.0878632
Prolif.	MPLKIP	1.48985e-14	0.0878096
Prolif.	RNF19A	3.11595e-07	0.0877527
Prolif.	MRTO4	1.30564e-16	0.0877247
Prolif.	CD96	0.0105813	0.087712
Prolif.	ZSCAN16-AS1	2.35026e-12	0.0875531
Prolif.	PML	5.55109e-08	0.0875106
Prolif.	BECN1	1.38778e-11	0.0874808
Prolif.	XRCC1	1.91873e-19	0.0874383
Prolif.	MICU2	1.771e-14	0.087384
Prolif.	HIF1A	1.33614e-12	0.0873726
Prolif.	CNOT1	1.00058e-11	0.0873015
Prolif.	MEAF6	6.59475e-08	0.0872977
Prolif.	YY1AP1	3.19417e-10	0.0872929
Prolif.	LYRM4	8.34736e-21	0.0872654
Prolif.	SLA2	6.89029e-06	0.0872453
Prolif.	PRKAG1	6.2544e-17	0.0872199
Prolif.	MICB	2.34719e-20	0.0871471
Prolif.	EFTUD2	2.38024e-18	0.0871367
Prolif.	NIPSNAP3A	2.12368e-25	0.0871146
Prolif.	GSTM1	2.75677e-15	0.0870757
Prolif.	SLAMF6	0.00864625	0.0869578
Prolif.	PXN	3.78912e-08	0.0869558
Prolif.	GATD3B	8.27878e-14	0.0868783
Prolif.	MPPE1	5.51058e-09	0.0868608
Prolif.	POLE	3.42148e-32	0.086802
Prolif.	S1PR5	1.18899e-07	0.0867576
Prolif.	DAPK3	1.89298e-13	0.0867395
Prolif.	NUP155	1.08581e-20	0.0867319
Prolif.	CRYZ	7.99055e-14	0.0867237
Prolif.	DRG2	1.52253e-13	0.0866668
Prolif.	CENPS	5.75794e-35	0.0866446
Prolif.	TBCD	0.000139671	0.0865856
Prolif.	ATPAF1	7.07509e-16	0.0864484
Prolif.	HTRA2	4.6927e-18	0.0864294
Prolif.	PRRC2A	1.48909e-06	0.0864271
Prolif.	CASP1	3.54744e-09	0.0863278
Prolif.	AGGF1	1.29088e-15	0.0863217
Prolif.	MMS22L	5.6405e-30	0.0861982
Prolif.	VTA1	2.09646e-16	0.0861615
Prolif.	CMTM7	2.18722e-11	0.0860644
Prolif.	YKT6	4.95719e-19	0.0860139
Prolif.	PGM2	1.46044e-23	0.0859461
Prolif.	LAMTOR4	5.7554e-05	0.0858717
Prolif.	HAUS8	9.35017e-31	0.0858621
Prolif.	ARMC1	1.23166e-16	0.0858214
Prolif.	WDR45	1.50719e-06	0.0857475
Prolif.	MGST3	5.46342e-06	0.0857251
Prolif.	ENC1	1.13102e-11	0.0857094
Prolif.	CASC5	2.10643e-08	0.0855877
Prolif.	AP3B1	6.40238e-09	0.0855435
Prolif.	HIST1H2BN	7.59102e-16	0.0855064
Prolif.	ACAA1	8.10159e-14	0.0854806
Prolif.	TARDBP	1.98e-06	0.0854363
Prolif.	C1orf112	1.75855e-42	0.0853309
Prolif.	FXR1	1.49143e-06	0.0852946
Prolif.	GINS4	1.36098e-36	0.0852784
Prolif.	YIF1A	5.72737e-19	0.0852502
Prolif.	PREX1	2.16349e-07	0.085236
Prolif.	CTNNBL1	9.19501e-16	0.0852285
Prolif.	RAB2A	5.83174e-07	0.0852067
Prolif.	TRIOBP	3.65444e-27	0.0851418
Prolif.	PSAT1	1.14329e-36	0.0851308
Prolif.	AGK	1.06985e-16	0.085125
Prolif.	SCLT1	7.52554e-20	0.0850757
Prolif.	MAF1	6.16285e-06	0.0849934
Prolif.	WASHC5	7.63125e-10	0.0849482
Prolif.	UBN1	7.91885e-10	0.0849401
Prolif.	LDLRAD4	0.00120705	0.0848193
Prolif.	GEN1	8.97087e-36	0.0848088
Prolif.	CPT1A	3.68221e-14	0.0847754
Prolif.	CCAR2	1.14726e-14	0.0847604
Prolif.	ANXA1	0.000480042	0.0846192
Prolif.	SART1	3.52978e-11	0.0844453
Prolif.	ATP5E	0.013629	0.0844317
Prolif.	GUCD1	6.22312e-15	0.084411
Prolif.	RAP1A	7.2086e-05	0.0844071
Prolif.	CUL3	5.20957e-11	0.0843964
Prolif.	SRPK2	5.4377e-10	0.0843203
Prolif.	KRR1	5.58447e-11	0.0842784
Prolif.	CTDNEP1	1.53907e-06	0.0842773
Prolif.	STUB1	1.18725e-05	0.0842141
Prolif.	USP5	1.316e-19	0.0842064
Prolif.	CHP1	4.18749e-15	0.0841953
Prolif.	PRKACB	3.21492e-08	0.0841865
Prolif.	WDR62	3.0515e-43	0.084135
Prolif.	RHNO1	2.88216e-12	0.0840811
Prolif.	SF3B1	4.68635e-07	0.0840422
Prolif.	STARD3NL	2.75549e-12	0.0840362
Prolif.	SSR2	0.000448459	0.0839725
Prolif.	COQ4	9.22247e-14	0.0839319
Prolif.	COPG1	9.08056e-06	0.083853
Prolif.	UPF3B	1.87964e-15	0.0838482
Prolif.	GPN3	5.00526e-20	0.0838286
Prolif.	APPL1	1.14327e-09	0.0837792
Prolif.	TUBGCP3	9.80191e-19	0.0837693
Prolif.	UBE2J2	1.67751e-12	0.0837563
Prolif.	RBBP6	2.30571e-07	0.0837548
Prolif.	ASNA1	0.0030327	0.08374
Prolif.	RUFY1	5.26214e-19	0.0837346
Prolif.	HEBP2	2.36891e-07	0.0837247
Prolif.	BLVRB	7.5829e-08	0.0836679
Prolif.	CIAO1	1.8482e-09	0.0836471
Prolif.	GID8	2.0227e-12	0.083614
Prolif.	ZCCHC9	8.3063e-13	0.0835754
Prolif.	SLC29A1	1.33651e-39	0.0835577
Prolif.	SREK1IP1	3.77825e-10	0.0835568
Prolif.	UQCRB	0.000924874	0.0835534
Prolif.	LUC7L3	3.66224e-06	0.0835464
Prolif.	SPTSSA	1.85116e-24	0.0835191
Prolif.	ARFGAP3	0.00201985	0.0834972
Prolif.	FCRL6	3.57903e-07	0.0834212
Prolif.	LETM1	1.22052e-10	0.0834041
Prolif.	HNRNPDL	5.34791e-09	0.0833396
Prolif.	MAP2K1	1.20528e-10	0.0833383
Prolif.	POLE2	5.7811e-45	0.0833186
Prolif.	ACTR10	0.000115094	0.0829894
Prolif.	NSMCE4A	1.18171e-13	0.0829661
Prolif.	RABEP1	1.04375e-10	0.0829511
Prolif.	ATXN1	5.99535e-12	0.0828689
Prolif.	FAM76B	3.30025e-12	0.0828515
Prolif.	TRG-AS1	1.20237e-05	0.0828291
Prolif.	UBL4A	3.27229e-19	0.0828254
Prolif.	N4BP2	1.84981e-19	0.0827237
Prolif.	ERO1A	8.28035e-06	0.0827122
Prolif.	SLC39A7	1.67848e-17	0.0826923
Prolif.	USO1	1.08562e-07	0.0826739
Prolif.	ARID1A	2.23505e-07	0.0826521
Prolif.	OSGEP	1.61582e-12	0.0826288
Prolif.	CPSF2	3.50366e-11	0.0826102
Prolif.	PPP2R5E	2.64836e-11	0.0825892
Prolif.	TYW3	1.30188e-08	0.0825836
Prolif.	SLC25A20	9.20804e-20	0.0824808
Prolif.	COQ5	3.72806e-22	0.0824605
Prolif.	ATP6V1H	9.37705e-13	0.0823654
Prolif.	MFNG	5.61942e-08	0.0823482
Prolif.	EIF2S3	0.00523668	0.0823313
Prolif.	AHI1	9.30081e-16	0.082155
Prolif.	HAX1	1.85628e-06	0.0821476
Prolif.	STX8	5.51058e-09	0.0821091
Prolif.	GPR108	0.00013793	0.0820935
Prolif.	CENPJ	9.4359e-31	0.0820858
Prolif.	CCDC69	3.21483e-08	0.0820665
Prolif.	HIST1H2AC	2.9111e-11	0.0819635
Prolif.	SLC3A2	4.36965e-06	0.0819057
Prolif.	NUDT15	3.11103e-22	0.0818781
Prolif.	E2F3	2.7085e-19	0.0818605
Prolif.	UROS	4.7263e-10	0.0818562
Prolif.	MAT2A	2.6079e-08	0.0818036
Prolif.	SAP30	1.19411e-19	0.081713
Prolif.	EI24	8.85571e-15	0.0816985
Prolif.	SYF2	0.000542903	0.081646
Prolif.	ASMTL	6.09656e-13	0.0816344
Prolif.	CD82	0.00488664	0.0816144
Prolif.	LINC01871	2.11778e-10	0.0815734
Prolif.	STK16	1.259e-16	0.0815233
Prolif.	ATAD3A	1.02684e-28	0.0814859
Prolif.	ACBD6	0.000157066	0.0814756
Prolif.	ORC3	2.14675e-14	0.0814568
Prolif.	TBL1XR1	5.4682e-10	0.0814401
Prolif.	ABHD12	1.54185e-19	0.0813882
Prolif.	PREB	9.64457e-12	0.0813413
Prolif.	CHCHD7	8.30429e-13	0.0813358
Prolif.	TSEN54	0.00188415	0.0813009
Prolif.	ERCC1	3.82352e-13	0.0811995
Prolif.	ASPSCR1	6.93025e-11	0.0811442
Prolif.	NANS	2.05241e-16	0.0810554
Prolif.	PDE6D	1.93542e-13	0.0810009
Prolif.	MRPL24	3.56157e-16	0.0809309
Prolif.	EXOSC10	1.38563e-10	0.0808911
Prolif.	CEBPD	4.97152e-06	0.0807672
Prolif.	ATG4D	5.76386e-06	0.0807621
Prolif.	SNX4	1.93357e-21	0.0807528
Prolif.	ALKBH7	0.000493691	0.0807205
Prolif.	TMEM11	1.20241e-17	0.0807061
Prolif.	PHF20L1	4.90644e-07	0.080698
Prolif.	HIST1H2BF	1.50888e-21	0.0806903
Prolif.	NOP16	1.94393e-21	0.0806851
Prolif.	MED8	9.21951e-14	0.0806411
Prolif.	CDIPT	5.40743e-10	0.0806171
Prolif.	HELZ	0.0209236	0.0805997
Prolif.	SMPD4	8.9041e-13	0.0805038
Prolif.	GALK1	3.26673e-20	0.0804806
Prolif.	C7orf73	0.05622	0.0804635
Prolif.	SARS2	4.6285e-28	0.0804593
Prolif.	ING3	1.66122e-11	0.0804121
Prolif.	AFTPH	1.23497e-11	0.080394
Prolif.	LRRCC1	3.49444e-25	0.0803927
Prolif.	YDJC	5.74915e-07	0.0803901
Prolif.	SDHAF3	1.71486e-15	0.0803582
Prolif.	ZNHIT3	9.89985e-11	0.0803582
Prolif.	TMEM223	1.97618e-15	0.0803221
Prolif.	BRCC3	5.43271e-19	0.0802508
Prolif.	SYAP1	6.18833e-12	0.0802236
Prolif.	ABI1	0.0259607	0.0802185
Prolif.	REC8	3.96804e-16	0.0802178
Prolif.	SVBP	1.22496e-15	0.0801851
Prolif.	GRPEL1	1.01494e-06	0.0801845
Prolif.	IKBIP	1.7817e-18	0.0801606
Prolif.	CINP	5.68359e-17	0.0801532
Prolif.	MESD	3.3835e-10	0.0801354
Prolif.	MFAP1	5.5884e-16	0.0800989
Prolif.	NSFL1C	5.80823e-14	0.0800775
Prolif.	PAF1	1.0511e-12	0.0800709
Prolif.	DNAJC2	2.3972e-10	0.0800638
Prolif.	MRGBP	5.66753e-12	0.0800406
Prolif.	STAU1	3.8558e-10	0.080017
Prolif.	DNA2	7.03892e-44	0.0799923
Prolif.	PSMB5	1.4627e-17	0.0799757
Prolif.	ANKRD39	1.8721e-17	0.0798731
Prolif.	HSP90AB1	0.0568506	0.0798687
Prolif.	PPIL3	5.23551e-16	0.0798509
Prolif.	NOP14	1.15728e-11	0.0797712
Prolif.	FANCB	7.43867e-26	0.0797592
Prolif.	RAD50	1.87483e-10	0.079752
Prolif.	GTF2F2	1.4373e-11	0.0796376
Prolif.	UBE2F	3.51475e-07	0.0795894
Prolif.	NADK	2.00688e-14	0.0794589
Prolif.	ANXA4	9.08194e-16	0.07939
Prolif.	IMMP1L	1.32309e-15	0.0792778
Prolif.	DDX1	8.16004e-13	0.0792098
Prolif.	ACOT13	6.47373e-22	0.0791323
Prolif.	ATP2B1	3.72978e-08	0.0791111
Prolif.	CBR1	3.23016e-18	0.0790981
Prolif.	TAF6	9.21653e-16	0.0790915
Prolif.	DPP8	9.40635e-09	0.0790816
Prolif.	CARNMT1	1.42535e-08	0.0790447
Prolif.	SLC25A25	2.77589e-13	0.0790379
Prolif.	CARS	5.18514e-07	0.0789973
Prolif.	TNFSF10	3.057e-11	0.0789878
Prolif.	PDXK	8.38209e-18	0.0789686
Prolif.	SYNC	8.92409e-12	0.078889
Prolif.	MRPS2	6.00013e-18	0.0788377
Prolif.	ATP6V0E2	0.00195842	0.0788371
Prolif.	ARL8B	3.03074e-09	0.0788241
Prolif.	ZFAND6	1.50485e-08	0.0787995
Prolif.	SURF1	6.00763e-10	0.0787516
Prolif.	NUP107	3.89374e-15	0.0787257
Prolif.	CDK2AP1	3.063e-27	0.078664
Prolif.	HSPH1	6.27937e-06	0.0786492
Prolif.	KATNAL1	6.0609e-19	0.0785873
Prolif.	TMEM189	2.31779e-15	0.0785413
Prolif.	RAB9A	0.0570663	0.0785341
Prolif.	RNF138	0.0590163	0.0785231
Prolif.	MMP24OS	0.00652854	0.0785026
Prolif.	PPIE	9.80064e-12	0.0784953
Prolif.	FAM174C	8.41908e-10	0.0784759
Prolif.	TEDC1	3.57546e-22	0.0784161
Prolif.	ARL3	9.11956e-16	0.078407
Prolif.	VPS16	2.35237e-14	0.0783806
Prolif.	MVP	1.20118e-07	0.0783487
Prolif.	ELOF1	8.1952e-12	0.0783106
Prolif.	ZMAT5	1.50873e-12	0.0782954
Prolif.	NUDT2	2.45653e-18	0.0782469
Prolif.	TRAP1	3.78327e-16	0.0782447
Prolif.	CUTA	0.010616	0.0782033
Prolif.	THOP1	3.29081e-24	0.0782003
Prolif.	SLC16A1	1.47529e-21	0.0781414
Prolif.	MEMO1	3.42947e-17	0.0780727
Prolif.	MTMR14	1.04468e-12	0.0780514
Prolif.	PI4K2B	1.27256e-20	0.0780289
Prolif.	SERPINB9	2.67425e-07	0.0780152
Prolif.	SMAD2	1.53072e-05	0.0780009
Prolif.	IL2RB	5.21795e-08	0.0779869
Prolif.	ATP5D	0.0218009	0.0779041
Prolif.	COA1	6.16711e-11	0.0778085
Prolif.	PLPBP	4.43954e-15	0.0777928
Prolif.	E2F7	1.0611e-39	0.0777711
Prolif.	IPO9	3.09626e-16	0.0777472
Prolif.	DNTTIP1	4.56306e-18	0.0777458
Prolif.	CEP128	2.37325e-21	0.0777442
Prolif.	METTL5	1.88201e-10	0.077727
Prolif.	NUBP1	1.40856e-17	0.0777182
Prolif.	TMEM141	6.56356e-14	0.077703
Prolif.	FAM50A	4.41537e-09	0.0776815
Prolif.	DYNC1H1	0.0328857	0.077679
Prolif.	TYROBP	0.00969437	0.0776051
Prolif.	BRD4	1.26313e-07	0.0775989
Prolif.	DEPDC1	6.98499e-40	0.0775204
Prolif.	NF2	6.48165e-10	0.0775123
Prolif.	GTPBP8	1.16788e-17	0.0774594
Prolif.	SFSWAP	0.00339501	0.0773716
Prolif.	ECSIT	5.04688e-19	0.0772782
Prolif.	AZI2	9.96892e-13	0.0772033
Prolif.	CDC7	1.06174e-27	0.0771482
Prolif.	TAF11	2.97054e-11	0.0771465
Prolif.	TANK	3.00565e-09	0.0770204
Prolif.	ABHD3	4.86897e-10	0.0770174
Prolif.	TSFM	3.54906e-19	0.0770113
Prolif.	GSR	8.8458e-15	0.0769824
Prolif.	GLTP	0.00167751	0.0768462
Prolif.	AC090152.1	1.09728e-10	0.0768429
Prolif.	SMARCD1	2.34499e-08	0.0768399
Prolif.	RAB4B	9.20726e-13	0.076779
Prolif.	TRPT1	1.91059e-08	0.0767477
Prolif.	TMEM242	4.76905e-13	0.076747
Prolif.	MED28	0.000321355	0.0767237
Prolif.	SNRNP200	0.00724246	0.0766959
Prolif.	TMF1	0.03304	0.0766954
Prolif.	UFD1L	0.0030327	0.0766756
Prolif.	PPP2R5D	4.53076e-21	0.0766642
Prolif.	SND1	9.69786e-06	0.0765584
Prolif.	BCL7C	4.23236e-06	0.0765313
Prolif.	LCMT1	5.68245e-12	0.07652
Prolif.	SLAMF7	0.000397673	0.0764883
Prolif.	WBP11	7.62681e-09	0.0764866
Prolif.	NIP7	1.09557e-10	0.0764596
Prolif.	IARS	1.96107e-13	0.0764486
Prolif.	RPAP3	3.98734e-15	0.0764197
Prolif.	ME2	2.55636e-12	0.0763976
Prolif.	ITCH	0.000239667	0.0763362
Prolif.	TXLNA	4.18312e-10	0.0763083
Prolif.	CYB5R4	8.49511e-11	0.0762608
Prolif.	NOM1	3.65908e-09	0.0762573
Prolif.	KNSTRN	9.22755e-32	0.0762303
Prolif.	PLAAT3	1.90544e-06	0.0762082
Prolif.	DNM1L	4.09051e-12	0.076201
Prolif.	DDX27	6.83622e-08	0.0761725
Prolif.	ARL1	4.36084e-09	0.0761688
Prolif.	SDF4	7.85877e-08	0.076159
Prolif.	MRPL40	2.20254e-13	0.0761107
Prolif.	LARP4	1.01937e-14	0.0761005
Prolif.	AASDHPPT	1.05516e-06	0.0760407
Prolif.	ATP13A3	8.505e-12	0.0760399
Prolif.	GK5	4.45819e-09	0.0760361
Prolif.	FMR1	2.44551e-13	0.0760262
Prolif.	NEK2	1.51032e-41	0.0759621
Prolif.	CUL2	1.75363e-08	0.0758494
Prolif.	C1orf174	1.82019e-06	0.075839
Prolif.	GPX7	5.97034e-20	0.0757412
Prolif.	SCAMP3	1.97146e-08	0.0756348
Prolif.	ANXA7	1.27702e-05	0.0756208
Prolif.	C12orf10	7.35817e-12	0.0755664
Prolif.	IKBKE	8.89041e-09	0.0755649
Prolif.	VMP1	2.25344e-11	0.0755601
Prolif.	MRPL2	1.3529e-11	0.0755146
Prolif.	COA8	1.29332e-08	0.0755046
Prolif.	PHACTR2	3.56514e-09	0.0754228
Prolif.	CCP110	4.98162e-19	0.0754099
Prolif.	AL133415.1	0.0008214	0.0752968
Prolif.	LAS1L	4.64511e-13	0.0752632
Prolif.	HIST1H2BK	6.51769e-17	0.0752355
Prolif.	IL12RB1	6.23965e-10	0.0752215
Prolif.	MLST8	1.46587e-13	0.0751196
Prolif.	PPM1M	1.40185e-11	0.0750749
Prolif.	PTEN	9.94917e-06	0.0750653
Prolif.	HAUS3	5.35628e-07	0.0750176
Prolif.	MSC	1.56581e-24	0.0749292
Prolif.	SRSF7	0.00153644	0.074912
Prolif.	PHTF1	3.7204e-19	0.0748828
Prolif.	CDC26	1.18725e-05	0.0748292
Prolif.	SGMS1	3.77264e-13	0.0747343
Prolif.	VAV1	1.4316e-09	0.0746611
Prolif.	RAD18	1.48939e-24	0.0745646
Prolif.	PPP2R5A	0.0163634	0.0745553
Prolif.	CENPL	3.31456e-28	0.0744114
Prolif.	EIF2B2	2.95646e-14	0.0743729
Prolif.	MRPS27	1.88912e-13	0.0743628
Prolif.	HTATIP2	7.02047e-13	0.0743518
Prolif.	MRPS9	8.58167e-18	0.0742908
Prolif.	CHORDC1	1.50012e-09	0.0742891
Prolif.	GZMM	0.0242564	0.0742492
Prolif.	RAD9A	1.1826e-08	0.0741908
Prolif.	GOLT1B	1.08784e-11	0.0741705
Prolif.	RBM15	6.69934e-16	0.0741389
Prolif.	TRIM69	4.00362e-11	0.0741336
Prolif.	RAB33A	1.18165e-21	0.0741282
Prolif.	GPN1	6.34753e-16	0.0740788
Prolif.	SELT	0.00684688	0.0739998
Prolif.	IP6K2	2.28676e-12	0.0739882
Prolif.	SAP30BP	0.00463286	0.073983
Prolif.	DNASE2	1.0043e-10	0.07398
Prolif.	MALSU1	6.35597e-07	0.0739765
Prolif.	POLR2B	0.00724641	0.0739419
Prolif.	PLIN2	2.02133e-08	0.0739285
Prolif.	LZIC	1.13791e-11	0.0739038
Prolif.	MIR155HG	2.26271e-13	0.073881
Prolif.	RNF5	1.3063e-09	0.0738559
Prolif.	GNL1	3.40714e-07	0.073677
Prolif.	GRAMD1B	1.13483e-11	0.0736142
Prolif.	MFSD10	5.93467e-06	0.0736129
Prolif.	OAZ2	1.79452e-11	0.0735321
Prolif.	NDUFS1	4.86978e-14	0.0734432
Prolif.	CDC40	0.0109644	0.0734094
Prolif.	JMJD6	1.64463e-06	0.0733739
Prolif.	GMDS	5.49108e-16	0.0733466
Prolif.	MSL3	1.6284e-06	0.0732914
Prolif.	ERI3	9.35416e-14	0.0732539
Prolif.	MRPL44	3.59277e-13	0.073225
Prolif.	TMEM14C	0.00958791	0.0732021
Prolif.	TTF1	5.05916e-14	0.0731901
Prolif.	TOP2B	9.32406e-10	0.073184
Prolif.	CCM2	0.00714814	0.0731707
Prolif.	CDK6	0.00015401	0.0731422
Prolif.	IKBKG	9.75203e-13	0.0730963
Prolif.	BFAR	6.56915e-08	0.0730568
Prolif.	UBA3	1.78863e-10	0.0730377
Prolif.	RSBN1L	1.95485e-06	0.0730372
Prolif.	AAGAB	1.38889e-12	0.0729759
Prolif.	SLC7A5	5.80162e-07	0.0729679
Prolif.	UHRF2	1.2459e-10	0.0729606
Prolif.	COASY	1.74665e-12	0.0729539
Prolif.	HMGCS1	2.65983e-13	0.0728794
Prolif.	DDX52	4.41537e-09	0.0728247
Prolif.	TNFRSF9	4.12031e-12	0.072799
Prolif.	PALM2-AKAP2	6.33237e-14	0.0727945
Prolif.	GTF2H3	1.44103e-11	0.0727843
Prolif.	CCNG1	6.72483e-06	0.072692
Prolif.	HIST1H4H	3.02177e-17	0.0726689
Prolif.	GLMN	2.81495e-11	0.072665
Prolif.	CCNC	0.00103284	0.0726526
Prolif.	AFG3L2	2.12961e-09	0.0725793
Prolif.	SLC6A6	2.60355e-09	0.0724932
Prolif.	MVB12A	5.41742e-17	0.0724886
Prolif.	NOC4L	1.38214e-15	0.0724656
Prolif.	B4GALT3	2.57676e-11	0.072439
Prolif.	CDKN2D	0.00102031	0.0723914
Prolif.	ATP6V0C	2.78254e-05	0.0723702
Prolif.	DDX39B	6.33452e-06	0.0723566
Prolif.	GCSH	2.65362e-14	0.0723467
Prolif.	POLR2C	2.13219e-07	0.0723294
Prolif.	STT3A	7.97696e-15	0.0722733
Prolif.	CNOT11	0.00113782	0.0722647
Prolif.	SLC35A4	1.24526e-14	0.0722574
Prolif.	EPN1	9.38021e-07	0.0722414
Prolif.	GOT1	1.46396e-17	0.0722178
Prolif.	SKP2	4.09156e-18	0.0721323
Prolif.	RBM10	7.37407e-12	0.0720922
Prolif.	PHF6	2.69087e-17	0.0720794
Prolif.	PLAA	7.1e-15	0.0720474
Prolif.	SQLE	2.6959e-13	0.0720357
Prolif.	AGPS	1.02301e-11	0.072013
Prolif.	ARHGAP1	4.89485e-11	0.0719366
Prolif.	TUBGCP2	8.59764e-09	0.0719145
Prolif.	NBEAL2	2.91218e-09	0.071892
Prolif.	LEO1	6.98942e-16	0.0718896
Prolif.	CD83	6.46045e-06	0.0718761
Prolif.	ABHD5	4.14384e-17	0.0718444
Prolif.	YIPF4	0.000152656	0.0718269
Prolif.	GRK2	0.000358405	0.0717896
Prolif.	CRIPT	4.5665e-15	0.0717683
Prolif.	KMT5A	2.44025e-16	0.0717549
Prolif.	HK1	1.49114e-08	0.0716764
Prolif.	RNF115	0.00723283	0.0716569
Prolif.	SLC25A24	2.48181e-11	0.0714961
Prolif.	MOCS2	6.15617e-08	0.0714786
Prolif.	KDM2B	0.000218189	0.0714699
Prolif.	METAP1	3.09899e-14	0.071406
Prolif.	TFDP2	2.19272e-08	0.0713678
Prolif.	KATNA1	4.5479e-16	0.0713642
Prolif.	RAD1	4.19997e-16	0.0713363
Prolif.	CMTM3	0.000286811	0.071301
Prolif.	GLYR1	1.02661e-05	0.0712886
Prolif.	PHAX	2.72098e-10	0.0712492
Prolif.	TTC7A	1.09979e-10	0.0712313
Prolif.	HMBS	1.08316e-17	0.0712085
Prolif.	TTC38	2.93317e-07	0.071193
Prolif.	ZNF644	0.0543408	0.0711553
Prolif.	ASH2L	1.8346e-17	0.0710946
Prolif.	NUP85	8.5023e-14	0.0710833
Prolif.	TNIP1	6.85849e-05	0.0709988
Prolif.	ZMPSTE24	1.37081e-12	0.0709866
Prolif.	ZNF593	3.99884e-16	0.0709826
Prolif.	PSMD10	3.90896e-11	0.070971
Prolif.	CNOT10	3.64223e-15	0.0709369
Prolif.	MCCC2	3.22832e-11	0.0708826
Prolif.	HIST1H2AE	2.77811e-15	0.0708368
Prolif.	ALAS1	7.15716e-19	0.0708218
Prolif.	KDM5A	0.000289119	0.0707761
Prolif.	COX7C	0.000215505	0.0707298
Prolif.	OPA1	1.31689e-11	0.0706861
Prolif.	IWS1	9.07249e-08	0.0706846
Prolif.	SEPT7	0.00153656	0.0705726
Prolif.	PPM1D	8.91478e-13	0.0705643
Prolif.	CNDP2	1.61392e-05	0.0704892
Prolif.	HIST1H4J	1.5565e-12	0.0704831
Prolif.	PRSS23	3.1988e-13	0.0704812
Prolif.	HLA-DQA2	8.07511e-12	0.070462
Prolif.	KATNBL1	3.84865e-11	0.0704492
Prolif.	OSBPL3	2.67741e-06	0.0704118
Prolif.	AP3D1	2.13409e-10	0.07035
Prolif.	U2AF1L5	1.51621e-16	0.0703482
Prolif.	HYOU1	1.59082e-09	0.0703244
Prolif.	UBL7-AS1	8.08478e-19	0.070321
Prolif.	WRAP53	7.73564e-24	0.0702998
Prolif.	SAAL1	2.57998e-20	0.0702887
Prolif.	KLRC4	0.00500492	0.0702293
Prolif.	FKBP5	0.0112578	0.0701794
Prolif.	DDAH2	0.0042706	0.0699359
Prolif.	UCKL1	1.26939e-09	0.0698933
Prolif.	UBAP2L	5.14661e-11	0.069682
Prolif.	RAD54L	1.25815e-39	0.0696793
Prolif.	CHTF18	3.66167e-29	0.0696368
Prolif.	CHAMP1	6.32426e-16	0.0695536
Prolif.	AGFG1	4.82173e-11	0.0694862
Prolif.	GOLGB1	4.39039e-05	0.0694213
Prolif.	HAUS5	3.3717e-18	0.0694153
Prolif.	ATP6AP2	1.86699e-05	0.0694002
Prolif.	RMND5A	3.97603e-14	0.0693907
Prolif.	MTG1	4.74075e-11	0.0693819
Prolif.	FXN	1.34788e-07	0.0693414
Prolif.	UBA5	5.72267e-10	0.0693064
Prolif.	MGMT	0.000421627	0.0692828
Prolif.	TMEM9B	2.2185e-06	0.0692101
Prolif.	GFI1	9.55129e-06	0.0692068
Prolif.	SEC61A1	3.92823e-06	0.0691863
Prolif.	OXSR1	4.09883e-13	0.0691716
Prolif.	GTPBP4	1.3743e-07	0.0691459
Prolif.	MRPL35	6.28463e-20	0.0690072
Prolif.	CUL4A	5.69595e-07	0.0689943
Prolif.	KIF20A	1.19897e-34	0.0688277
Prolif.	PELP1	1.63627e-11	0.0688146
Prolif.	UTP18	2.72993e-11	0.0687873
Prolif.	FTSJ3	2.2411e-12	0.0687562
Prolif.	MRM2	2.35077e-07	0.0687499
Prolif.	SEC23B	1.9888e-12	0.0687364
Prolif.	ACADVL	2.65154e-05	0.0686122
Prolif.	GANAB	4.07861e-10	0.0685796
Prolif.	RBM18	2.14818e-12	0.0685748
Prolif.	SUV39H1	4.12753e-21	0.068549
Prolif.	EAPP	0.000187026	0.0685296
Prolif.	BAG2	1.07604e-16	0.068514
Prolif.	SEPT11	0.000147853	0.0685135
Prolif.	ZBP1	0.00147944	0.0685003
Prolif.	NDUFA5	1.65906e-06	0.0684892
Prolif.	PEX16	2.04579e-09	0.0684561
Prolif.	DDX41	1.03434e-12	0.0684322
Prolif.	TRIAP1	1.76264e-07	0.0684316
Prolif.	C14orf119	3.68773e-10	0.0683542
Prolif.	LTA4H	0.0964992	0.0682598
Prolif.	MED10	0.00014823	0.0682487
Prolif.	FDXR	3.44472e-25	0.0681498
Prolif.	NUP188	1.55487e-11	0.0681491
Prolif.	HIVEP3	6.48168e-07	0.0681133
Prolif.	ATP23	5.9827e-20	0.0680265
Prolif.	PARP2	3.30947e-20	0.0680042
Prolif.	NQO2	5.7295e-13	0.0679847
Prolif.	SCO2	1.26647e-15	0.0678398
Prolif.	DAP	5.79501e-10	0.0678317
Prolif.	SLC4A1AP	2.01953e-10	0.0678205
Prolif.	PHF14	0.00131971	0.0678096
Prolif.	LTN1	0.000198176	0.0678002
Prolif.	KIAA1143	3.08407e-06	0.0677612
Prolif.	RPP21	6.52098e-09	0.0677472
Prolif.	ACOT9	9.44751e-14	0.0677383
Prolif.	SNHG5	0.000118733	0.0677162
Prolif.	NDUFAF8	5.56437e-07	0.0677144
Prolif.	DIMT1	0.00125403	0.067681
Prolif.	C4orf46	1.17762e-25	0.0676585
Prolif.	SLC25A46	1.9932e-11	0.0676109
Prolif.	LRMP	2.22224e-11	0.0676033
Prolif.	ATRAID	0.000113979	0.0675967
Prolif.	ZNF428	0.000274865	0.0675587
Prolif.	SEPT1	0.0625634	0.0674429
Prolif.	HDGFL2	3.24711e-13	0.0674289
Prolif.	AHCYL1	3.39258e-14	0.0673578
Prolif.	CENPQ	7.00779e-26	0.0673062
Prolif.	ABCB8	1.09871e-17	0.0672975
Prolif.	ARFGAP2	6.64709e-07	0.0672851
Prolif.	FAM96A	0.00306976	0.067234
Prolif.	MRPS17	1.97322e-14	0.0672189
Prolif.	ZDHHC16	9.91151e-14	0.0671401
Prolif.	STK17A	0.000821894	0.0671199
Prolif.	SRPRB	7.75375e-12	0.0671078
Prolif.	TMEM222	7.96363e-10	0.0671015
Prolif.	MTHFD1L	4.59674e-25	0.0670931
Prolif.	GALNT1	1.57436e-08	0.0670831
Prolif.	CEMIP2	2.02433e-09	0.0669563
Prolif.	DDX50	2.45383e-05	0.0669558
Prolif.	FTSJ1	1.6297e-12	0.0669137
Prolif.	CYFIP2	0.0333528	0.0668964
Prolif.	RNF8	1.44299e-09	0.0668758
Prolif.	HSPA14	4.32985e-10	0.0667862
Prolif.	CZIB	1.65713e-10	0.0667646
Prolif.	NUP98	4.66017e-05	0.0667644
Prolif.	BTBD1	1.56085e-12	0.0667533
Prolif.	DMAC2	8.51122e-10	0.0667356
Prolif.	PCCB	8.8782e-11	0.0667201
Prolif.	UQCC3	1.16933e-11	0.0667063
Prolif.	SHC1	0.000620117	0.0666791
Prolif.	PRR5	2.01858e-06	0.0666488
Prolif.	ARHGAP10	3.12479e-14	0.0666431
Prolif.	CCDC28A	5.155e-08	0.0665939
Prolif.	STAT5A	0.000658571	0.0665895
Prolif.	EXOSC7	1.14697e-10	0.0665829
Prolif.	SSBP3	1.70775e-08	0.06652
Prolif.	DIS3L	0.000149158	0.0665155
Prolif.	C1GALT1	0.00542688	0.0664474
Prolif.	WARS	8.90555e-13	0.0664215
Prolif.	CHTF8	1.11357e-11	0.0664016
Prolif.	ARL6IP5	0.00451159	0.0663283
Prolif.	RECQL4	4.60274e-35	0.0663185
Prolif.	AAAS	2.38182e-16	0.0663081
Prolif.	CCDC43	1.97481e-12	0.0662256
Prolif.	CENPO	3.18713e-30	0.06622
Prolif.	RANBP3	1.03653e-09	0.0661803
Prolif.	NFU1	1.71251e-08	0.0661388
Prolif.	HAUS6	3.75966e-14	0.0661371
Prolif.	MRPS30	0.000498917	0.0660759
Prolif.	COX15	3.07066e-10	0.0660576
Prolif.	HIST3H2A	1.93655e-07	0.0660481
Prolif.	HIST1H4D	2.59749e-18	0.0660109
Prolif.	INIP	2.07779e-14	0.0659835
Prolif.	ATP5G1	0.0319732	0.0659746
Prolif.	SPAG9	1.12034e-08	0.0659743
Prolif.	MIR497HG	2.77872e-17	0.0659671
Prolif.	RPAIN	1.316e-07	0.06594
Prolif.	SCFD1	4.26402e-09	0.0659184
Prolif.	C1GALT1C1	7.97131e-19	0.065879
Prolif.	RAP1GDS1	7.64486e-09	0.0658765
Prolif.	FAM126A	8.25466e-15	0.0658498
Prolif.	UBAP2	5.02976e-14	0.0658388
Prolif.	ZDHHC24	4.63392e-10	0.0658383
Prolif.	KLHDC4	2.05448e-09	0.0657561
Prolif.	MCM8	7.67808e-29	0.0657127
Prolif.	TMEM97	3.82165e-26	0.065703
Prolif.	ABCB10	3.69186e-11	0.065686
Prolif.	SMU1	4.62052e-07	0.0656563
Prolif.	HEXA	1.13958e-05	0.0655613
Prolif.	NFYB	1.32722e-11	0.0655598
Prolif.	WHSC1	3.18169e-05	0.0655566
Prolif.	VPS4A	7.52913e-07	0.0655372
Prolif.	TMEM120A	2.62512e-09	0.0654318
Prolif.	PCGF6	1.26956e-18	0.0654279
Prolif.	CDC34	6.09024e-10	0.0653685
Prolif.	TM9SF1	1.85483e-10	0.065348
Prolif.	MARK3	8.82147e-07	0.0653368
Prolif.	ZNRF1	9.41922e-12	0.065244
Prolif.	RMI1	6.76899e-23	0.0652343
Prolif.	SEC14L1	2.98893e-08	0.0651804
Prolif.	PPA2	3.60905e-07	0.0651678
Prolif.	UBE2R2	1.82928e-08	0.0651494
Prolif.	APEX2	3.176e-16	0.065139
Prolif.	CRKL	3.81832e-09	0.0651284
Prolif.	RANGAP1	4.7263e-10	0.0651214
Prolif.	BNIP2	0.000135056	0.0651133
Prolif.	UAP1	1.76803e-05	0.0650938
Prolif.	CERK	0.000749124	0.0650817
Prolif.	CFAP298	1.13485e-07	0.0649868
Prolif.	RAB11FIP1	0.00347108	0.0649591
Prolif.	GTDC1	5.86325e-06	0.0649314
Prolif.	ENOPH1	1.44083e-08	0.0649072
Prolif.	BRD3	1.35458e-05	0.064887
Prolif.	PAPSS1	1.57112e-11	0.0648571
Prolif.	DHX30	2.18033e-09	0.0647873
Prolif.	FYB1	0.0059497	0.0647824
Prolif.	JAGN1	2.2034e-09	0.0647423
Prolif.	POLR2D	3.36289e-10	0.0647238
Prolif.	PDXP	6.24176e-19	0.0647161
Prolif.	TSPAN2	1.09251e-11	0.0646584
Prolif.	POLDIP3	6.92879e-09	0.0646166
Prolif.	RPL7L1	1.08356e-09	0.0646079
Prolif.	EIF4E3	0.0234698	0.0644576
Prolif.	ENTPD1	6.81432e-22	0.0644427
Prolif.	PTPMT1	7.3448e-07	0.0644412
Prolif.	SUMF2	2.20459e-05	0.0644215
Prolif.	BTN3A2	0.00734374	0.0644105
Prolif.	PAK1	2.80723e-16	0.0644003
Prolif.	PPIP5K2	3.4197e-10	0.0643032
Prolif.	ASL	2.54218e-12	0.064234
Prolif.	BNIP1	6.72058e-16	0.064218
Prolif.	EXOSC5	1.58203e-08	0.0641736
Prolif.	RPS6KA4	2.04006e-13	0.0640884
Prolif.	PLEKHA2	0.000286645	0.0639932
Prolif.	GLA	2.06562e-10	0.0639061
Prolif.	OSER1	0.000270265	0.0638449
Prolif.	EIF3G	0.00446476	0.0638122
Prolif.	GGA2	4.36965e-06	0.0637878
Prolif.	USP8	9.53578e-05	0.0637867
Prolif.	BCAS2	0.00116663	0.0637738
Prolif.	TMEM39B	4.66566e-14	0.0636935
Prolif.	TRGV2	0.00643529	0.0636603
Prolif.	IRF7	3.54713e-06	0.0636438
Prolif.	PPP6R2	1.07199e-09	0.0635341
Prolif.	SRP68	3.08332e-07	0.0635281
Prolif.	VANGL1	2.96492e-20	0.0635165
Prolif.	FBXO9	0.0134212	0.0635009
Prolif.	ATP6V1C1	1.19617e-14	0.0634874
Prolif.	TRDC	6.81648e-06	0.0634176
Prolif.	RCN2	0.00170719	0.0633834
Prolif.	MFSD14B	2.24861e-12	0.0633726
Prolif.	UBASH3A	4.32577e-08	0.0633151
Prolif.	GEMIN7	1.98621e-12	0.0632986
Prolif.	EFCAB14	0.00555723	0.0632759
Prolif.	ASRGL1	1.83e-31	0.0632658
Prolif.	CNOT8	0.000813933	0.0631525
Prolif.	FADD	7.08276e-07	0.0631429
Prolif.	CSGALNACT2	7.4632e-05	0.0631184
Prolif.	CDS2	0.00474432	0.0630789
Prolif.	PNKP	3.07543e-06	0.063074
Prolif.	MRPL46	5.19653e-09	0.0630533
Prolif.	DARS	1.11854e-05	0.0630505
Prolif.	TAF9B	1.64998e-06	0.0630493
Prolif.	SMAP1	0.00131392	0.0630045
Prolif.	BOLA2	9.8885e-15	0.0629583
Prolif.	AGPAT1	2.46968e-06	0.0629497
Prolif.	AC006064.4	1.86513e-19	0.0629215
Prolif.	SUV39H2	5.03809e-33	0.062882
Prolif.	SLC27A2	4.98178e-29	0.0628752
Prolif.	IFT20	6.93853e-07	0.0628693
Prolif.	MRPS25	5.27871e-09	0.0628648
Prolif.	FBXO4	1.5504e-17	0.0628334
Prolif.	ARMCX6	1.37341e-10	0.0628252
Prolif.	KIF21A	0.002275	0.0628221
Prolif.	GSTZ1	1.08954e-25	0.0628215
Prolif.	MED29	3.13607e-06	0.0627873
Prolif.	FUT7	2.56849e-10	0.0627304
Prolif.	CTSH	0.0387181	0.0626634
Prolif.	CSTF2	2.69601e-20	0.0626537
Prolif.	TYK2	9.40049e-09	0.0626458
Prolif.	TMEM87A	1.94969e-06	0.0626317
Prolif.	CASC3	2.83015e-05	0.062597
Prolif.	PITPNB	5.16976e-05	0.0625431
Prolif.	REV3L	5.40622e-07	0.0625424
Prolif.	IDH3A	1.25913e-13	0.0625186
Prolif.	PPP4R3A	0.000444896	0.0625174
Prolif.	C15orf39	1.72667e-06	0.0624753
Prolif.	ATF6B	0.00233239	0.0624715
Prolif.	NIPSNAP2	4.79028e-08	0.0624447
Prolif.	EHD1	0.000110007	0.0623975
Prolif.	ATP5H	0.0599257	0.0623681
Prolif.	RCN1	1.06329e-07	0.0623655
Prolif.	PPP2R1B	1.27762e-14	0.0623556
Prolif.	NSMCE2	1.57249e-09	0.0622832
Prolif.	DCLRE1C	1.1259e-12	0.0622471
Prolif.	MCOLN2	1.18738e-06	0.0622455
Prolif.	B4GALT5	0.000362231	0.0622291
Prolif.	ADD1	0.00040733	0.0621925
Prolif.	CCL4L2	1.18386e-07	0.0621709
Prolif.	LPGAT1	0.00568602	0.0621177
Prolif.	FAR1	1.64327e-05	0.0621121
Prolif.	GSPT1	0.001845	0.0621027
Prolif.	CANT1	3.69636e-10	0.0620921
Prolif.	NOA1	1.61935e-10	0.0620759
Prolif.	HAGH	0.0416681	0.0620733
Prolif.	CEP97	8.23848e-17	0.0620089
Prolif.	VSIR	0.0458691	0.0619992
Prolif.	PIGK	0.00088597	0.0619903
Prolif.	DPYSL2	1.09257e-11	0.0619613
Prolif.	AMD1	0.00414703	0.0619205
Prolif.	BBS7	2.08067e-13	0.061887
Prolif.	CDK5	1.58916e-19	0.0618739
Prolif.	CEP89	2.21112e-09	0.0618629
Prolif.	EEFSEC	0.00415288	0.0617503
Prolif.	CDC23	4.81489e-12	0.0617349
Prolif.	AP1G2	2.09034e-07	0.0616381
Prolif.	GINS1	4.82395e-34	0.0616106
Prolif.	INTS7	2.66102e-20	0.0616097
Prolif.	ALG3	5.69391e-13	0.0616072
Prolif.	STK38	0.0035895	0.0615908
Prolif.	RBM28	2.43468e-10	0.0615738
Prolif.	H1FX	0.0010426	0.0615542
Prolif.	TSPAN17	7.60727e-09	0.0615394
Prolif.	ADD3	0.00948199	0.0614963
Prolif.	RGS9	4.63504e-09	0.0614892
Prolif.	DEDD	1.59735e-09	0.0614331
Prolif.	ASCL2	6.09433e-11	0.06141
Prolif.	FIGNL1	1.45487e-17	0.0614003
Prolif.	KCMF1	4.04476e-10	0.0613995
Prolif.	CD151	3.31217e-10	0.0613751
Prolif.	DCAF12	4.05817e-17	0.0613471
Prolif.	RBMX	0.0130636	0.0613145
Prolif.	FGFR1OP	5.03318e-13	0.061296
Prolif.	PRMT5	4.66711e-13	0.0612959
Prolif.	EIPR1	1.1479e-12	0.0612346
Prolif.	APEX1	0.0293954	0.0612183
Prolif.	PYURF	0.000561515	0.0612018
Prolif.	JAKMIP1	2.30477e-06	0.0611738
Prolif.	LRRC8A	2.71416e-13	0.061144
Prolif.	SEC22C	2.05257e-07	0.0611127
Prolif.	DUSP10	4.13894e-09	0.0610981
Prolif.	USP16	0.000109454	0.0610905
Prolif.	NUDT8	1.31771e-23	0.061045
Prolif.	PPP1R8	1.8504e-12	0.0610414
Prolif.	BCKDHA	5.20931e-09	0.0610262
Prolif.	COX14	0.0072603	0.0610008
Prolif.	MRPL1	8.31694e-10	0.060972
Prolif.	LRPAP1	0.0470195	0.0609684
Prolif.	MGAT1	0.000215505	0.0609355
Prolif.	PTPRA	0.00678191	0.0608801
Prolif.	LRCH4	0.0154157	0.0608401
Prolif.	GLOD4	0.00336235	0.0608235
Prolif.	MTLN	8.88209e-05	0.0608153
Prolif.	NXT1	3.17698e-05	0.060762
Prolif.	NELFB	1.08006e-08	0.0607457
Prolif.	PCBD2	1.72751e-17	0.0607352
Prolif.	DMAC2L	1.25552e-06	0.0607278
Prolif.	LRRC42	7.875e-18	0.0607079
Prolif.	GPSM2	1.357e-23	0.0606513
Prolif.	SMIM13	2.81396e-18	0.0606174
Prolif.	OPN3	5.898e-10	0.060592
Prolif.	FRMD8	4.44549e-11	0.0605481
Prolif.	NPDC1	3.0303e-05	0.0604331
Prolif.	TRPV2	1.08958e-05	0.0604293
Prolif.	NRBF2	1.55799e-09	0.0603284
Prolif.	PICALM	6.84089e-07	0.0602823
Prolif.	GBP5	0.000831828	0.0602197
Prolif.	MAPK6	5.58154e-12	0.0601817
Prolif.	ATP5G2	0.0964376	0.0601792
Prolif.	RNASEH1	7.17183e-07	0.0601092
Prolif.	SBNO1	9.47152e-07	0.0600907
Prolif.	NDC1	1.12866e-19	0.060033
Prolif.	CLPTM1	2.4091e-05	0.0599918
Prolif.	RBPJ	0.000166543	0.059956
Prolif.	NAB1	2.26603e-12	0.0599479
Prolif.	PTCH2	1.43239e-08	0.0599423
Prolif.	TBK1	8.14105e-08	0.0599388
Prolif.	MKNK2	0.00432824	0.059906
Prolif.	ARID5B	0.000217223	0.059888
Prolif.	NUP54	6.75119e-09	0.0598734
Prolif.	LSG1	5.27871e-09	0.0598587
Prolif.	YWHAG	8.93526e-09	0.0598507
Prolif.	ATG4B	2.82433e-08	0.0598081
Prolif.	NUP160	1.83431e-10	0.0597962
Prolif.	SDHAF2	0.000399919	0.0597785
Prolif.	AZIN1	5.48254e-08	0.0597762
Prolif.	GRWD1	8.65026e-06	0.059753
Prolif.	C5orf24	1.34205e-07	0.0597264
Prolif.	TFRC	4.73199e-12	0.0597096
Prolif.	EPS15L1	0.000139444	0.059688
Prolif.	SNRNP35	8.24649e-10	0.0596557
Prolif.	ADIPOR2	3.92229e-10	0.0596387
Prolif.	SFXN4	5.22126e-10	0.0596108
Prolif.	FAHD2A	4.04981e-13	0.0595406
Prolif.	PES1	6.94003e-11	0.059537
Prolif.	B3GAT3	5.42128e-07	0.059537
Prolif.	YPEL1	8.87613e-06	0.0594173
Prolif.	ATP1A1	0.0294585	0.0592764
Prolif.	CHST11	1.29965e-05	0.0592632
Prolif.	UNC45A	3.56597e-08	0.059249
Prolif.	CNOT9	4.57227e-07	0.0592408
Prolif.	RABGAP1L	0.000191481	0.0592362
Prolif.	ATE1	6.23171e-06	0.0591665
Prolif.	ZC3H13	0.00695552	0.0591477
Prolif.	KIAA2013	6.80337e-08	0.0590768
Prolif.	EMG1	0.021226	0.0590617
Prolif.	FLOT2	0.00150515	0.0589649
Prolif.	TFIP11	1.05376e-07	0.0589539
Prolif.	SLC38A10	0.00480056	0.0589538
Prolif.	ATP6V0A2	8.88106e-05	0.0589432
Prolif.	GNPAT	1.86546e-06	0.0589345
Prolif.	MSRB1	8.12303e-11	0.058911
Prolif.	NUFIP1	8.19827e-11	0.0589028
Prolif.	CHD8	5.02054e-06	0.0588762
Prolif.	RPUSD1	3.95737e-12	0.0588616
Prolif.	NEK7	1.33933e-06	0.0588388
Prolif.	FAM210A	2.99684e-13	0.0588281
Prolif.	SLC25A17	4.93649e-15	0.0587759
Prolif.	NOC2L	8.17907e-08	0.0587374
Prolif.	CPPED1	2.90392e-21	0.0587303
Prolif.	AAMDC	1.02713e-15	0.0587218
Prolif.	SNX2	0.000701288	0.0587045
Prolif.	HSH2D	3.37565e-05	0.0586485
Prolif.	TENT5C	4.34572e-07	0.0585915
Prolif.	N4BP1	0.000408956	0.0585809
Prolif.	USP18	1.43052e-10	0.0585568
Prolif.	P2RX5	1.02605e-09	0.0584983
Prolif.	C5orf56	0.0962238	0.0584135
Prolif.	LMO4	1.7063e-06	0.0584107
Prolif.	DANCR	0.000167685	0.0583878
Prolif.	BCAT2	2.15459e-16	0.0583719
Prolif.	DMAC1	5.64525e-08	0.0582985
Prolif.	DUSP12	9.78025e-07	0.0582905
Prolif.	TPMT	8.11168e-08	0.0582659
Prolif.	AP1G1	1.90411e-05	0.058259
Prolif.	PROSER1	1.66246e-05	0.0582523
Prolif.	THOC5	8.04625e-13	0.0582498
Prolif.	NIT2	9.51975e-10	0.058249
Prolif.	FOXN2	8.10195e-05	0.0582299
Prolif.	FAM104B	7.23713e-13	0.0581645
Prolif.	SP110	0.00255459	0.0581562
Prolif.	C1orf131	7.42778e-07	0.058141
Prolif.	LDLR	2.51267e-10	0.0579781
Prolif.	HDAC8	5.82129e-12	0.0579571
Prolif.	MAGT1	2.26018e-07	0.0579091
Prolif.	PGM1	1.67359e-07	0.0578885
Prolif.	CHD1L	8.11956e-13	0.0578844
Prolif.	GLB1	0.0329621	0.057882
Prolif.	NDUFAF4	2.00701e-06	0.0577846
Prolif.	PPP1CB	0.00172889	0.0577742
Prolif.	TSSC4	8.69975e-08	0.0577489
Prolif.	CEP63	4.20502e-10	0.0577368
Prolif.	SURF2	0.00267975	0.0576702
Prolif.	PPP3CB	3.69755e-09	0.0576209
Prolif.	RRBP1	6.53159e-07	0.0575985
Prolif.	SUDS3	8.46639e-08	0.0575798
Prolif.	TRAIP	1.77868e-31	0.0575413
Prolif.	CLIP1	0.000944425	0.0575043
Prolif.	GATAD2A	6.97062e-05	0.0574667
Prolif.	ZPR1	4.73868e-08	0.0574143
Prolif.	GNGT2	1.35066e-12	0.0574112
Prolif.	TRIM25	3.26522e-10	0.0574036
Prolif.	GABPB1	1.25573e-06	0.057398
Prolif.	SLU7	6.22294e-05	0.0572744
Prolif.	TNPO3	9.74441e-10	0.0572113
Prolif.	CERS2	0.000202588	0.0571914
Prolif.	MED6	0.000157745	0.0571895
Prolif.	FKBP4	4.39395e-08	0.0571884
Prolif.	NUP205	1.48434e-09	0.0571482
Prolif.	ISOC1	8.03302e-11	0.0571461
Prolif.	OIP5-AS1	8.19456e-07	0.0571348
Prolif.	PPIL1	1.60226e-16	0.057102
Prolif.	GEMIN6	1.0403e-13	0.0570305
Prolif.	MYO19	6.76281e-10	0.0570269
Prolif.	CCNE1	8.19108e-25	0.0570207
Prolif.	UBLCP1	8.75172e-07	0.0570118
Prolif.	UPF2	0.000398619	0.0569848
Prolif.	MTRF1L	4.16738e-12	0.0569815
Prolif.	ATG101	3.76346e-11	0.0569796
Prolif.	WBP1	5.20069e-07	0.0569591
Prolif.	IFI27	0.00325366	0.0569179
Prolif.	ZDHHC20	3.83923e-07	0.056776
Prolif.	RNF168	3.97774e-05	0.0567512
Prolif.	SLC39A3	1.35934e-10	0.0567467
Prolif.	DYNLT1	0.00102652	0.0567322
Prolif.	SPATA33	7.44247e-14	0.0566759
Prolif.	PDLIM7	1.49172e-14	0.0566711
Prolif.	FBXO6	6.87804e-10	0.0565866
Prolif.	NPLOC4	0.000267398	0.0565545
Prolif.	EIF4G3	2.22009e-09	0.0565435
Prolif.	TRMT6	9.09128e-07	0.0565386
Prolif.	GORASP2	0.00167751	0.0565357
Prolif.	CHUK	1.54732e-07	0.0565285
Prolif.	MARS	4.86954e-08	0.0565074
Prolif.	MDP1	6.09675e-08	0.0564817
Prolif.	SETD2	7.07186e-05	0.0564388
Prolif.	TBPL1	0.000766931	0.0564009
Prolif.	PCYT1A	1.12953e-07	0.0562233
Prolif.	NTPCR	3.46594e-11	0.0561855
Prolif.	LXN	1.0122e-17	0.0561504
Prolif.	ETNK1	4.80106e-06	0.0561154
Prolif.	C20orf27	4.10343e-09	0.0561083
Prolif.	TMEM30A	0.00798356	0.0561041
Prolif.	SEC22B	1.84738e-06	0.0559954
Prolif.	MTIF3	0.00161208	0.055995
Prolif.	THAP1	3.31374e-09	0.0559802
Prolif.	ALDH18A1	1.32717e-11	0.0558925
Prolif.	RTFDC1	0.059215	0.0558066
Prolif.	VAMP7	3.00859e-10	0.0558066
Prolif.	KHDC1	4.17537e-22	0.0558015
Prolif.	USP22	0.0125803	0.0557223
Prolif.	FUT8	7.17505e-06	0.0556958
Prolif.	GLRX2	1.72424e-08	0.0556818
Prolif.	RBM14	4.45213e-05	0.0556792
Prolif.	GLMP	5.81808e-11	0.0556377
Prolif.	HIST1H2AB	2.64185e-18	0.0556241
Prolif.	COG4	1.24755e-09	0.0555868
Prolif.	LPCAT3	7.72095e-09	0.0555437
Prolif.	WAPL	0.000346348	0.0555415
Prolif.	GTPBP1	2.752e-06	0.0555156
Prolif.	PTRH1	1.73791e-09	0.0554703
Prolif.	INO80C	8.57618e-11	0.0554216
Prolif.	SLC5A3	2.15918e-10	0.05542
Prolif.	ARMT1	1.0961e-12	0.0553998
Prolif.	NPRL2	1.02756e-05	0.0553938
Prolif.	STYXL1	1.00315e-10	0.0553777
Prolif.	DIPK2A	1.75879e-07	0.0553691
Prolif.	NSD1	0.000779017	0.0553544
Prolif.	ZNF581	0.0042265	0.0553441
Prolif.	PTPN2	0.00352243	0.0553242
Prolif.	PIF1	2.95702e-17	0.0553119
Prolif.	PTPRN2	4.5835e-14	0.055274
Prolif.	SLC52A2	7.46523e-09	0.0552716
Prolif.	CGAS	3.03689e-10	0.0552584
Prolif.	BCKDK	1.48384e-13	0.0552395
Prolif.	MED27	6.94616e-07	0.0552368
Prolif.	GNG10	0.00319063	0.0552008
Prolif.	PDCD6IP	0.0855717	0.0551773
Prolif.	DHX38	3.92422e-06	0.0551731
Prolif.	FAM46C	0.039557	0.0551688
Prolif.	SLC4A7	2.94307e-05	0.0551618
Prolif.	TOR1AIP1	0.00169365	0.0551529
Prolif.	PPP1R35	0.0350562	0.0551291
Prolif.	PRPF4	3.97904e-09	0.0551285
Prolif.	AGPAT2	1.35897e-06	0.055042
Prolif.	ZNF714	8.83177e-14	0.05501
Prolif.	GBA	5.3793e-13	0.055009
Prolif.	PRADC1	3.64922e-13	0.0549983
Prolif.	GSK3A	1.35738e-06	0.0549084
Prolif.	CXorf38	0.00112213	0.0549043
Prolif.	EIF2B3	4.37423e-07	0.0548858
Prolif.	NDUFAF6	1.40961e-10	0.0548676
Prolif.	CGGBP1	0.0013077	0.0548486
Prolif.	C6orf62	0.000772501	0.0548085
Prolif.	GMIP	9.23474e-05	0.0547996
Prolif.	BNIP3L	1.17878e-05	0.0547868
Prolif.	DTX3L	0.000253427	0.0547434
Prolif.	RPE	6.51647e-09	0.0547105
Prolif.	TRUB2	1.82087e-12	0.0546134
Prolif.	HPS3	8.34067e-06	0.0546024
Prolif.	SYT11	3.3098e-08	0.0545744
Prolif.	PACSIN2	6.98674e-10	0.0545324
Prolif.	SUGP2	8.0823e-06	0.0545133
Prolif.	U2AF1	2.35361e-05	0.0544763
Prolif.	SMIM29	4.57386e-06	0.0544451
Prolif.	RBM38	0.000124842	0.054399
Prolif.	AP3M1	1.08876e-06	0.0543315
Prolif.	CDC25A	5.44895e-31	0.0543301
Prolif.	SPATA2	0.00181942	0.0543148
Prolif.	CRNKL1	6.18772e-06	0.0542716
Prolif.	INAFM1	8.40078e-17	0.0542623
Prolif.	NPTN	1.73584e-05	0.0542525
Prolif.	SLC25A12	6.81879e-10	0.054222
Prolif.	GOSR2	2.41495e-07	0.0542091
Prolif.	UBALD1	1.69627e-08	0.0542071
Prolif.	ALG8	2.13859e-11	0.0542043
Prolif.	TCEAL8	0.00033919	0.0541682
Prolif.	SQRDL	0.0367262	0.0541369
Prolif.	NQO1	1.28594e-21	0.0541031
Prolif.	RNF34	4.04277e-05	0.0540006
Prolif.	SMCO4	1.24068e-13	0.0539646
Prolif.	SNX20	0.0214471	0.0539415
Prolif.	TYMSOS	1.30971e-22	0.0539363
Prolif.	TPD52L2	1.10195e-08	0.0538967
Prolif.	DHX29	3.41511e-05	0.0538774
Prolif.	H3F3B	1.19728e-06	0.0538719
Prolif.	ZNF622	4.16152e-05	0.0538296
Prolif.	FANCL	1.7699e-18	0.0538151
Prolif.	C9orf40	6.38539e-17	0.0538109
Prolif.	RRAGC	1.39977e-05	0.0538086
Prolif.	RTP4	1.98141e-09	0.0537884
Prolif.	ACSS1	1.58606e-07	0.0537703
Prolif.	VHL	6.13915e-06	0.0537547
Prolif.	ASB2	4.04792e-16	0.0537132
Prolif.	BOLA2B	2.31415e-09	0.0537031
Prolif.	NUDT4	0.0112403	0.0536979
Prolif.	FARSB	2.46658e-08	0.0536622
Prolif.	RNF20	1.08119e-06	0.0536346
Prolif.	TMEM237	2.3542e-21	0.0536335
Prolif.	EML3	0.000255734	0.0535241
Prolif.	FAF2	2.58771e-11	0.0535041
Prolif.	SIN3A	9.00344e-05	0.0534915
Prolif.	RPF2	0.00744386	0.0534857
Prolif.	TMED1	9.17117e-09	0.0533822
Prolif.	COPA	0.000109925	0.0533795
Prolif.	DHX16	4.21642e-08	0.0533729
Prolif.	SLFN5	0.0991093	0.0533722
Prolif.	DDX19B	3.05319e-07	0.0533605
Prolif.	NUP153	4.43515e-06	0.0532786
Prolif.	SNX8	6.54995e-20	0.0532401
Prolif.	REST	0.00346274	0.053179
Prolif.	EXOC5	8.46556e-09	0.0531647
Prolif.	BCAT1	1.06379e-29	0.0531575
Prolif.	CYP51A1	0.000205386	0.0531553
Prolif.	FOXRED1	6.97196e-14	0.0530591
Prolif.	SNUPN	2.92529e-06	0.0530485
Prolif.	UBXN2B	0.000105474	0.0530004
Prolif.	CCNQ	1.13931e-07	0.052773
Prolif.	AC004687.1	0.00733999	0.0527277
Prolif.	SSSCA1	0.0338141	0.0527043
Prolif.	MED31	2.04524e-06	0.0526741
Prolif.	SETD3	9.42415e-08	0.052663
Prolif.	SEPHS2	2.83087e-05	0.0526399
Prolif.	PARP4	5.11863e-05	0.0525969
Prolif.	YJU2	6.55517e-06	0.0525693
Prolif.	MAP7D3	1.2884e-06	0.0525693
Prolif.	MBD4	0.00600383	0.0525438
Prolif.	PIDD1	1.2533e-15	0.0525275
Prolif.	VPS51	0.0237148	0.0524731
Prolif.	DCAF15	1.20706e-08	0.0524456
Prolif.	PPP3CC	0.0231715	0.0523774
Prolif.	NUDT3	0.0180808	0.0523739
Prolif.	MUS81	0.00396407	0.0523704
Prolif.	MTHFS	2.49019e-07	0.0523587
Prolif.	SERINC3	0.00195297	0.0523351
Prolif.	HSF1	7.88444e-05	0.0523308
Prolif.	NDRG3	3.31602e-05	0.0523184
Prolif.	USP37	1.16362e-06	0.052288
Prolif.	USP33	0.0118515	0.0522757
Prolif.	SLC39A1	4.1268e-08	0.0522653
Prolif.	KIF13B	0.00774428	0.0521875
Prolif.	EXOC6	9.26377e-09	0.0521863
Prolif.	PLEKHB2	5.52662e-05	0.0521807
Prolif.	RGL4	3.22257e-05	0.0521169
Prolif.	TBC1D10B	2.17005e-12	0.0521045
Prolif.	ADAP1	2.69751e-05	0.0520902
Prolif.	CRTAM	0.000119888	0.0520896
Prolif.	APTX	5.21103e-08	0.0520731
Prolif.	NSUN5	1.4822e-06	0.0520277
Prolif.	SS18	2.13057e-06	0.0520262
Prolif.	NTMT1	0.000102147	0.0520262
Prolif.	SRGAP2	3.0817e-11	0.0520086
Prolif.	GABPA	2.52445e-07	0.051994
Prolif.	SMARCD2	7.34099e-11	0.0519882
Prolif.	APAF1	5.03455e-10	0.0519822
Prolif.	GMPPA	6.43886e-07	0.051955
Prolif.	TMEM33	1.38154e-09	0.0519334
Prolif.	SF3A1	0.00774428	0.0518869
Prolif.	STARD3	0.000708225	0.051879
Prolif.	SFR1	5.42862e-06	0.0518507
Prolif.	CHEK2	1.00065e-21	0.0518422
Prolif.	FAM102B	8.50798e-05	0.0518136
Prolif.	TAX1BP3	2.13409e-10	0.0518107
Prolif.	STAM	0.00026447	0.0517982
Prolif.	DNAJC17	7.10152e-06	0.0517741
Prolif.	GAK	9.35943e-05	0.0517503
Prolif.	MPHOSPH6	6.34443e-08	0.051745
Prolif.	TEN1	2.46552e-10	0.0517247
Prolif.	NCBP1	6.79469e-08	0.0517116
Prolif.	XPNPEP1	4.98759e-07	0.0517087
Prolif.	ABHD2	5.94987e-07	0.0517071
Prolif.	RUSC1	6.88655e-11	0.0516943
Prolif.	ABHD18	2.4242e-05	0.0516848
Prolif.	SMIM4	4.52791e-06	0.0516795
Prolif.	TRDV1	0.000441547	0.0516623
Prolif.	CSTF1	7.37283e-07	0.0516572
Prolif.	RBMX2	1.83452e-06	0.0516458
Prolif.	PCID2	9.11183e-06	0.0515765
Prolif.	TDP1	1.03692e-07	0.0515036
Prolif.	GTF2H1	8.76561e-08	0.0514862
Prolif.	KIF18B	1.05662e-27	0.051478
Prolif.	GCDH	8.47425e-09	0.0514754
Prolif.	STAMBP	2.52033e-06	0.0514551
Prolif.	AKAP17A	0.0613018	0.0514545
Prolif.	MMAB	1.00746e-06	0.0514509
Prolif.	C6orf136	4.0799e-08	0.0514412
Prolif.	ABCE1	0.000285337	0.0514337
Prolif.	ACSL4	1.10629e-10	0.0514237
Prolif.	GTPBP6	0.000171572	0.0514012
Prolif.	SLC25A10	4.81255e-25	0.0513757
Prolif.	INPP1	7.48472e-15	0.0513551
Prolif.	FBXO22	7.29327e-10	0.0512829
Prolif.	VTI1A	0.00102328	0.051264
Prolif.	PSMC3IP	1.81593e-25	0.0512436
Prolif.	TRGV9	0.00023126	0.0512123
Prolif.	GABPB2	1.73792e-07	0.0511928
Prolif.	YAF2	0.000183473	0.0511907
Prolif.	SLK	0.000206033	0.0511372
Prolif.	TRABD	0.0114189	0.051136
Prolif.	SAP30L	1.03872e-05	0.0510979
Prolif.	THUMPD3-AS1	0.0705995	0.05109
Prolif.	SGOL2	0.000732284	0.0510693
Prolif.	ISG20L2	0.0290942	0.0510476
Prolif.	CCDC88C	0.0465141	0.0510337
Prolif.	CRLS1	0.000916066	0.051013
Prolif.	TRAFD1	9.16929e-07	0.0509426
Prolif.	SLC7A1	1.32467e-10	0.050923
Prolif.	TRAF3	1.7898e-06	0.0509109
Prolif.	MCFD2	4.12708e-07	0.0508769
Prolif.	CORO1C	2.01268e-15	0.0508633
Prolif.	HUWE1	6.82256e-05	0.0508565
Prolif.	SEPTIN2	0.00863457	0.0508516
Prolif.	SPTY2D1	2.4091e-05	0.0508375
Prolif.	PAK1IP1	4.86549e-09	0.0508373
Prolif.	SLC16A3	0.000228357	0.0508225
Prolif.	TAF8	9.40049e-09	0.0508047
Prolif.	ABCD3	4.95428e-09	0.0507914
Prolif.	CEP295	2.07705e-10	0.0507889
Prolif.	MRE11	1.28301e-09	0.0507837
Prolif.	ARHGEF1	0.0552239	0.0507736
Prolif.	ERLEC1	0.000631852	0.0507613
Prolif.	BTBD6	1.53378e-07	0.0507315
Prolif.	RB1CC1	0.000775026	0.0506704
Prolif.	MAPK3	0.00538139	0.0506406
Prolif.	MFSD6	2.78015e-09	0.0505355
Prolif.	TNIP2	1.90845e-05	0.0505311
Prolif.	KDM1A	4.22517e-07	0.0504927
Prolif.	EXOSC2	6.68481e-11	0.0504909
Prolif.	RAP2B	0.00451159	0.0504709
Prolif.	NIT1	1.16202e-09	0.0504509
Prolif.	NAA60	7.05555e-07	0.0504164
Prolif.	LARP1	0.00082719	0.0503929
Prolif.	SEC23IP	7.29068e-07	0.0503605
Prolif.	LIN9	8.64503e-21	0.0503482
Prolif.	PPFIA1	0.00108856	0.0502926
Prolif.	GINM1	1.54362e-06	0.0502841
Prolif.	MAPKAP1	4.09937e-05	0.0502823
Prolif.	MPP1	3.62803e-11	0.0502534
Prolif.	ZHX1	0.00273069	0.0502217
Prolif.	SLMAP	2.01618e-05	0.0502188
Prolif.	JKAMP	3.54247e-07	0.050214
Prolif.	PDCL	2.8166e-07	0.0501933
Prolif.	RAP1GAP2	7.82232e-07	0.0501817
Prolif.	TIGAR	5.16325e-10	0.0501687
Prolif.	GGCX	2.31951e-13	0.0501679
Prolif.	RPS6KA3	0.000200308	0.050111
Prolif.	CPSF1	2.30964e-07	0.0501044
Prolif.	PECAM1	2.11896e-05	0.0501014
Prolif.	TRMT10A	1.22725e-12	0.0500699
Prolif.	WSB2	1.69653e-11	0.0500543
Prolif.	RAF1	0.000385798	0.0500329
Prolif.	CTDSPL2	1.85976e-06	0.0500223
Prolif.	PIGU	2.88628e-09	0.0499946
Prolif.	CWC25	9.05587e-05	0.049981
Prolif.	NELFA	1.85482e-08	0.0499643
Prolif.	MTHFD2L	2.58783e-10	0.0499599
Prolif.	RP9	5.16445e-06	0.0499576
Prolif.	BAG4	3.70325e-10	0.0499555
Prolif.	PARN	3.21718e-06	0.0498997
Prolif.	MTMR6	0.0555352	0.0498985
Prolif.	HSPA14-1	3.30334e-13	0.0498652
Prolif.	PRR5L	1.46617e-07	0.0498288
Prolif.	FUCA2	1.12496e-09	0.0497523
Prolif.	WDR82	0.0010609	0.0497479
Prolif.	ELAC2	6.77705e-08	0.0496649
Prolif.	C6orf89	4.46741e-05	0.0496574
Prolif.	ZNF580	1.07696e-07	0.0496494
Prolif.	HMOX1	7.46928e-14	0.0496443
Prolif.	LRRC41	0.000225875	0.0496284
Prolif.	GALNT2	1.2106e-05	0.0495821
Prolif.	VPS72	6.04782e-06	0.0495507
Prolif.	THAP4	4.60439e-07	0.0495391
Prolif.	PEX2	4.81681e-07	0.0495263
Prolif.	RPRD1B	0.000532809	0.0495046
Prolif.	ANKRD13A	4.5585e-05	0.0494681
Prolif.	AK6	2.05041e-08	0.0494669
Prolif.	TRGV10	0.0247053	0.049447
Prolif.	CD28	0.0384098	0.049447
Prolif.	CCDC115	0.00923293	0.0494398
Prolif.	VPS36	0.00207141	0.0494324
Prolif.	ASF1A	0.000723584	0.0493967
Prolif.	PLRG1	4.14851e-05	0.0493782
Prolif.	GFER	9.0029e-07	0.0493565
Prolif.	PPCDC	1.36651e-06	0.0493282
Prolif.	C19orf12	0.00333032	0.0493097
Prolif.	RNF26	1.3174e-09	0.0492953
Prolif.	MBIP	4.78798e-09	0.0492869
Prolif.	CHID1	2.556e-06	0.0492866
Prolif.	SLC30A9	1.26112e-05	0.0492811
Prolif.	MIIP	1.80474e-07	0.0492709
Prolif.	WDR83	3.37587e-11	0.0492134
Prolif.	KLRC2	0.000143467	0.0491759
Prolif.	ZFX	7.39211e-05	0.0491738
Prolif.	RRAS2	2.31214e-06	0.0491608
Prolif.	GINS3	2.26465e-26	0.049154
Prolif.	SARS	0.00221077	0.0490817
Prolif.	IMPA2	4.2213e-19	0.049
Prolif.	ZW10	1.79635e-13	0.0489917
Prolif.	MAPK14	3.42141e-06	0.0489838
Prolif.	CEP250	3.03845e-06	0.0489741
Prolif.	RAD17	0.00374145	0.0489182
Prolif.	GK	2.02288e-15	0.0489117
Prolif.	CLN3	0.00225348	0.0488366
Prolif.	TRIM24	1.31099e-08	0.0488211
Prolif.	CDC16	4.10598e-08	0.0487861
Prolif.	CCDC117	1.05457e-12	0.0487755
Prolif.	GPANK1	1.86049e-07	0.0486933
Prolif.	AARS	1.15698e-09	0.0486823
Prolif.	GNA15	0.00503972	0.0486772
Prolif.	RNF114	0.000518578	0.048667
Prolif.	RAB22A	8.40937e-05	0.0486507
Prolif.	ZDHHC13	1.63333e-10	0.048641
Prolif.	LPIN2	0.0976389	0.0486328
Prolif.	PRPF8	0.0171251	0.048622
Prolif.	ZNF688	6.85458e-08	0.0486194
Prolif.	ARHGEF39	1.14482e-21	0.0486142
Prolif.	EIF2A	0.0125668	0.0486102
Prolif.	GXYLT1	4.27086e-09	0.0486089
Prolif.	KLHL12	1.22264e-08	0.0485922
Prolif.	HIST1H1A	1.3042e-09	0.0485366
Prolif.	PDSS1	6.14638e-14	0.0485316
Prolif.	SMG5	1.58094e-06	0.0485168
Prolif.	RBFA	1.44929e-08	0.0484969
Prolif.	MTMR12	4.61129e-05	0.0484945
Prolif.	REEP3	0.000192564	0.0484894
Prolif.	GLE1	1.93368e-11	0.0484777
Prolif.	XAB2	0.000633741	0.0484656
Prolif.	VRK2	1.76147e-07	0.0484185
Prolif.	MYO5A	0.0187986	0.0484084
Prolif.	ACBD5	7.49386e-06	0.0483705
Prolif.	EFCAB11	1.89523e-20	0.0483693
Prolif.	RNF145	0.0428026	0.0483617
Prolif.	SGOL1	0.000186957	0.0483592
Prolif.	COQ9	1.8673e-11	0.0483476
Prolif.	RP11-545E17.3	0.000960399	0.0483381
Prolif.	PSME4	6.09687e-07	0.0483058
Prolif.	CHAC2	3.82407e-18	0.04829
Prolif.	SLC25A40	1.48031e-06	0.0482773
Prolif.	STIM1	0.000567481	0.0482617
Prolif.	MAP4K4	9.36458e-06	0.0482419
Prolif.	USP10	0.00285009	0.0482257
Prolif.	SHOC2	0.0190852	0.0481906
Prolif.	UBE2D1	1.49959e-05	0.0481837
Prolif.	DIS3	0.000891346	0.0481739
Prolif.	NAA15	1.72404e-05	0.0481151
Prolif.	CDC73	0.00732388	0.0481014
Prolif.	RRAGA	0.000219612	0.0480936
Prolif.	GIGYF2	1.62244e-05	0.0480366
Prolif.	NEDD1	3.89217e-07	0.0480134
Prolif.	PPP2R2A	0.00167631	0.0480123
Prolif.	TXNDC11	0.080186	0.0479976
Prolif.	SEH1L	7.02678e-11	0.0479765
Prolif.	MBD3	3.30416e-11	0.0479626
Prolif.	GNPNAT1	1.96585e-10	0.0479583
Prolif.	C18orf21	2.93946e-06	0.0479457
Prolif.	ERG28	0.000628761	0.0479451
Prolif.	WDR33	0.00997555	0.0479189
Prolif.	FASLG	1.62345e-05	0.0479153
Prolif.	CAAP1	4.78187e-07	0.0479113
Prolif.	FNTA	0.0242531	0.0479085
Prolif.	ACOT2	2.71259e-11	0.0478757
Prolif.	RAMAC	8.60448e-06	0.0478613
Prolif.	SLC35B2	1.79552e-07	0.0478609
Prolif.	NADSYN1	0.00121993	0.0478554
Prolif.	SRD5A3	7.79725e-14	0.047814
Prolif.	PDCD7	0.000295841	0.0478073
Prolif.	PIGF	4.52391e-07	0.0477978
Prolif.	RPP38	0.0267937	0.0477932
Prolif.	DCTN6	2.1056e-07	0.047793
Prolif.	FXYD2	0.0364651	0.0477672
Prolif.	SRSF6	8.41143e-05	0.0477585
Prolif.	SIRT6	1.25788e-08	0.0477133
Prolif.	RAB1A	5.03959e-05	0.0477093
Prolif.	FAM129A	0.0988881	0.047695
Prolif.	ACADS	2.00057e-11	0.0476928
Prolif.	PHACTR4	0.0286572	0.0476881
Prolif.	ADPRHL2	1.73584e-05	0.0476669
Prolif.	DPAGT1	1.47514e-11	0.0476168
Prolif.	GPATCH4	8.19755e-06	0.0475499
Prolif.	COQ2	1.95744e-13	0.0475424
Prolif.	HIST1H2BJ	2.87808e-12	0.0474791
Prolif.	CENPB	1.62943e-07	0.0474669
Prolif.	BMS1	0.000102684	0.047457
Prolif.	EFR3A	0.00625074	0.0474287
Prolif.	PUDP	8.03047e-09	0.0474276
Prolif.	OGFOD3	0.000968398	0.0474224
Prolif.	WAC	0.00412661	0.047353
Prolif.	NXT2	3.87441e-12	0.0473158
Prolif.	DPP9	7.44857e-06	0.0473087
Prolif.	PUSL1	1.84861e-11	0.0472828
Prolif.	ETFDH	0.000120993	0.047247
Prolif.	LHPP	8.48359e-05	0.0472402
Prolif.	PATL1	8.06127e-06	0.0472069
Prolif.	C19orf25	4.54732e-05	0.0472067
Prolif.	PHKG2	0.000243916	0.047204
Prolif.	DENND10	2.92927e-06	0.0471662
Prolif.	LINC00426	0.000386804	0.0471443
Prolif.	INTS13	7.27113e-06	0.0471026
Prolif.	FAM122B	1.4581e-06	0.0471014
Prolif.	PTS	6.63689e-06	0.0470868
Prolif.	SAPCD2	4.06144e-28	0.0470728
Prolif.	MED11	3.62211e-06	0.0470347
Prolif.	ALG1	7.29327e-10	0.0469989
Prolif.	DNAJC13	7.48651e-08	0.0469141
Prolif.	CD160	0.000571384	0.0468796
Prolif.	RITA1	6.14724e-12	0.0468641
Prolif.	GGNBP2	0.013629	0.0468512
Prolif.	MRPL45	0.00122389	0.0468271
Prolif.	C16orf91	3.0648e-08	0.0467417
Prolif.	FAR2	4.01511e-16	0.0467198
Prolif.	DNPEP	0.000604459	0.0467182
Prolif.	TFB2M	0.000190765	0.0467171
Prolif.	HIST2H2BF	1.61687e-09	0.0467025
Prolif.	TMA16	1.09193e-07	0.0466908
Prolif.	RPP25L	3.13597e-07	0.0466552
Prolif.	ALKBH4	0.00154643	0.0466263
Prolif.	KLC1	0.0748752	0.0466169
Prolif.	SLC2A8	3.41732e-13	0.0465848
Prolif.	SCAF4	0.0037191	0.0465673
Prolif.	SFT2D2	0.00396474	0.0465326
Prolif.	PDF	2.16565e-14	0.0465306
Prolif.	CDC25C	1.24488e-27	0.0464295
Prolif.	CERS5	0.016298	0.0464043
Prolif.	TMEM218	7.67071e-07	0.0463872
Prolif.	RUNX2	0.00699623	0.0463821
Prolif.	ELF4	1.95579e-09	0.0463672
Prolif.	ZCCHC8	2.98445e-06	0.0463399
Prolif.	WRNIP1	2.24684e-06	0.0463117
Prolif.	SIPA1	0.0637681	0.0463083
Prolif.	APOO	5.65358e-12	0.0462915
Prolif.	GBF1	0.000131137	0.0462905
Prolif.	HIF1AN	2.84275e-08	0.0462603
Prolif.	SLC9A9	2.43767e-08	0.0462307
Prolif.	RIOK1	2.40994e-07	0.0462067
Prolif.	QDPR	1.10768e-06	0.046136
Prolif.	LARP4B	0.00211419	0.0461327
Prolif.	RNF6	0.00210714	0.0461305
Prolif.	MAPK13	3.98323e-05	0.0461187
Prolif.	ATP2A1-AS1	9.79353e-22	0.0460047
Prolif.	PXK	0.00415486	0.045978
Prolif.	LINC00649	4.1713e-05	0.0459405
Prolif.	RRP1	4.47661e-08	0.0459272
Prolif.	NAPG	3.13509e-06	0.0459271
Prolif.	ICA1	1.73298e-13	0.0459172
Prolif.	CCNB1IP1	6.59863e-06	0.0459095
Prolif.	PSRC1	1.4374e-18	0.0458739
Prolif.	CAMLG	0.00174541	0.0458358
Prolif.	HIST1H3I	4.10624e-16	0.0458217
Prolif.	NUP88	3.116e-07	0.0458028
Prolif.	ZC3H4	3.24424e-08	0.0457931
Prolif.	UCK1	1.70964e-08	0.04579
Prolif.	DHRSX	0.0186328	0.0457803
Prolif.	PDRG1	7.52787e-07	0.0457537
Prolif.	PAIP1	3.15485e-05	0.0457502
Prolif.	SLF2	6.22453e-07	0.045748
Prolif.	STK26	0.000365151	0.0457334
Prolif.	BORA	1.01867e-14	0.0456607
Prolif.	CDK9	0.000174209	0.0456299
Prolif.	GPR137B	0.013665	0.0456151
Prolif.	ZNF672	7.72775e-08	0.0456069
Prolif.	RMND1	5.90963e-10	0.0455941
Prolif.	ACAD9	3.7651e-09	0.0455146
Prolif.	MAP3K7	1.30811e-05	0.0454976
Prolif.	HPGD	3.78095e-05	0.0454152
Prolif.	RDM1	2.52093e-21	0.0454086
Prolif.	NUP214	0.000309486	0.0453649
Prolif.	WRN	2.36373e-06	0.0453546
Prolif.	CHCHD4	4.56769e-12	0.0453514
Prolif.	RBM23	0.00433842	0.045313
Prolif.	MTMR2	7.54119e-08	0.0453127
Prolif.	PPP6R3	0.00497353	0.045251
Prolif.	CENPV	1.07696e-07	0.0452503
Prolif.	MNAT1	0.000465839	0.0452058
Prolif.	ELOA	2.52259e-06	0.0451649
Prolif.	BLOC1S6	0.00211365	0.0450815
Prolif.	SCYL1	1.60085e-05	0.0450801
Prolif.	MAD2L1BP	3.72595e-08	0.0450491
Prolif.	CNOT3	1.95372e-06	0.0450412
Prolif.	SRGAP2B	1.26738e-11	0.0450238
Prolif.	MZB1	1.25544e-08	0.0449969
Prolif.	NAPRT	1.87442e-07	0.0449949
Prolif.	TWF1	1.39071e-05	0.0449942
Prolif.	TMEM199	4.13377e-06	0.0449497
Prolif.	TWISTNB	0.000160009	0.0449333
Prolif.	TBCC	0.01248	0.0449072
Prolif.	NET1	6.26919e-13	0.0448796
Prolif.	PMPCA	8.73297e-06	0.0448757
Prolif.	CHMP6	4.48531e-06	0.0448708
Prolif.	RCCD1	2.31103e-13	0.0448653
Prolif.	WDR46	2.58564e-06	0.0448648
Prolif.	CDK16	0.00397012	0.0448641
Prolif.	G6PC3	4.72587e-10	0.0448458
Prolif.	MAP3K11	0.00699623	0.0447924
Prolif.	DENND1C	0.00111318	0.0447658
Prolif.	HCCS	1.0767e-07	0.0447592
Prolif.	PITPNM1	3.7667e-06	0.0447538
Prolif.	CPNE2	6.68098e-08	0.0447465
Prolif.	CBX6	9.84078e-05	0.0447261
Prolif.	BCL2L13	1.60855e-06	0.0447072
Prolif.	DHPS	0.00971292	0.044664
Prolif.	OAT	3.53948e-05	0.0446017
Prolif.	RPF1	0.000112622	0.0446009
Prolif.	BCOR	0.00129693	0.0445678
Prolif.	USP4	0.00260354	0.044552
Prolif.	BORCS8	1.54954e-06	0.0445462
Prolif.	GOPC	0.00122741	0.0445277
Prolif.	PI4KB	0.000167691	0.0445116
Prolif.	SHARPIN	0.0110902	0.0445098
Prolif.	CEP44	0.00678156	0.0445037
Prolif.	HDHD2	1.10243e-05	0.0444988
Prolif.	STRN4	4.04368e-06	0.0444874
Prolif.	ATP6V1A	4.43953e-08	0.0444131
Prolif.	COMMD2	3.98465e-05	0.044408
Prolif.	DLAT	4.44213e-08	0.0444014
Prolif.	ASB8	0.000204841	0.0443777
Prolif.	ESPL1	1.54067e-23	0.0443321
Prolif.	IFT22	1.17084e-16	0.0442945
Prolif.	AGMAT	2.40317e-10	0.0442859
Prolif.	EXOSC4	4.72126e-09	0.0442723
Prolif.	SCO1	2.44729e-06	0.0442709
Prolif.	RFX5	6.95233e-07	0.0442608
Prolif.	WRAP73	7.23267e-05	0.0442264
Prolif.	SRBD1	0.000105484	0.0440722
Prolif.	BRD8	9.49151e-06	0.0440545
Prolif.	PIK3CG	3.31234e-05	0.0440321
Prolif.	LRRC40	5.55159e-09	0.0440287
Prolif.	HMGXB3	8.40314e-05	0.0440126
Prolif.	PARD6A	9.58954e-07	0.0440074
Prolif.	CSTF3	0.0017506	0.0439675
Prolif.	RIT1	0.00728886	0.0439635
Prolif.	UBE2Q1	6.72181e-05	0.0439426
Prolif.	APOLD1	1.60074e-10	0.0439389
Prolif.	FAM133B	0.0339085	0.0439284
Prolif.	CDK19	7.65987e-08	0.0439229
Prolif.	ZNF326	4.23979e-06	0.0438796
Prolif.	CD244	0.00154158	0.0438717
Prolif.	POLH	5.95685e-07	0.043871
Prolif.	COX10	2.35549e-07	0.0438589
Prolif.	ANAPC7	3.25339e-09	0.0438452
Prolif.	PDK2	1.07541e-05	0.0438318
Prolif.	ERCC6L	3.86997e-26	0.0437918
Prolif.	CNOT6	4.77719e-05	0.0437508
Prolif.	BTBD10	1.79497e-05	0.0437282
Prolif.	FBXL6	3.17465e-09	0.0437244
Prolif.	CMPK2	5.21966e-10	0.0437102
Prolif.	RBM4	0.0182357	0.0437062
Prolif.	TMEM209	0.000143969	0.0436567
Prolif.	BPGM	3.11318e-05	0.0436482
Prolif.	ELP4	2.70816e-08	0.0436436
Prolif.	TRAF2	2.433e-09	0.0436384
Prolif.	PRPSAP2	0.00129489	0.0436342
Prolif.	CREB3	0.00160413	0.0436103
Prolif.	SPNS1	0.0675597	0.0435714
Prolif.	LRRC28	8.00774e-08	0.0435684
Prolif.	TCF3	1.59807e-05	0.0435514
Prolif.	UBFD1	8.99517e-12	0.0435506
Prolif.	WDFY1	0.000210905	0.0435498
Prolif.	TET2	0.00308193	0.0434676
Prolif.	DDX19A	2.10747e-05	0.0434578
Prolif.	RING1	0.00148802	0.0434479
Prolif.	TKFC	1.65361e-08	0.0434074
Prolif.	DPH3	5.48789e-06	0.0433983
Prolif.	ZNF384	1.86347e-05	0.0433477
Prolif.	CPOX	1.2756e-08	0.0433101
Prolif.	UBE4A	0.000506379	0.0432967
Prolif.	TAF5	1.82875e-12	0.0432915
Prolif.	ENOSF1	0.0271247	0.0432847
Prolif.	JAK2	0.0026048	0.0432475
Prolif.	TNPO1	0.000164476	0.0432023
Prolif.	TRIM21	1.05401e-06	0.0431922
Prolif.	WDR70	0.00613672	0.0431885
Prolif.	SLC41A3	7.60943e-05	0.0431574
Prolif.	NDUFAF1	2.05849e-09	0.0431567
Prolif.	C8orf33	1.37054e-05	0.0431382
Prolif.	DUS3L	0.00322822	0.0431153
Prolif.	WDR55	1.24728e-05	0.0431148
Prolif.	PM20D2	9.72568e-07	0.043093
Prolif.	USP42	0.000177971	0.0430711
Prolif.	HSDL2	1.15179e-08	0.0430456
Prolif.	FAM91A1	3.72747e-05	0.0430394
Prolif.	TLK1	0.00109307	0.0430252
Prolif.	IFNAR2	0.00355041	0.0430235
Prolif.	EEF1AKMT2	4.46241e-05	0.0430083
Prolif.	TIMM21	3.19581e-09	0.043007
Prolif.	NACC1	3.01381e-10	0.0429755
Prolif.	HPSE	9.19816e-12	0.0429752
Prolif.	TCAIM	5.42103e-10	0.0429748
Prolif.	ZADH2	0.000817231	0.0429745
Prolif.	CIITA	1.38873e-07	0.0429414
Prolif.	ATF1	1.91536e-05	0.0429253
Prolif.	PGM2L1	2.05649e-05	0.0429142
Prolif.	WBP4	0.000103074	0.0428904
Prolif.	APOBEC3D	2.35945e-06	0.042852
Prolif.	ZMIZ1	2.36585e-05	0.042811
Prolif.	NETO2	1.65267e-14	0.0427885
Prolif.	C2CD5	1.14363e-06	0.0427776
Prolif.	LTV1	0.000280264	0.04276
Prolif.	XRCC4	7.66999e-11	0.0426648
Prolif.	HSD17B4	0.0179332	0.0426534
Prolif.	TSR2	0.00317049	0.0426439
Prolif.	C21orf91	0.000916809	0.0426275
Prolif.	NAA16	0.00326518	0.0426191
Prolif.	EFL1	1.37404e-07	0.0426099
Prolif.	KATNB1	3.38655e-07	0.0425978
Prolif.	GPKOW	5.18034e-06	0.0425808
Prolif.	TUBB2A	0.000167075	0.04258
Prolif.	FHOD1	0.000202302	0.0425735
Prolif.	ARV1	8.75837e-07	0.0425233
Prolif.	PPAT	3.00635e-12	0.0424659
Prolif.	STX18	6.00289e-05	0.0424567
Prolif.	BUD23	0.0344289	0.0424395
Prolif.	SYMPK	3.42952e-06	0.0424062
Prolif.	HEBP1	3.02579e-08	0.042392
Prolif.	CCNG2	1.96907e-05	0.0423523
Prolif.	INTS1	0.00031003	0.0423406
Prolif.	PAXBP1	0.000108184	0.0422944
Prolif.	IPO8	0.000315182	0.0422747
Prolif.	MARK2	0.0161	0.0422586
Prolif.	SELENOI	9.40869e-07	0.0422191
Prolif.	BICD1	8.25307e-05	0.0421888
Prolif.	TRIM11	7.491e-05	0.0421725
Prolif.	CEP57L1	3.24162e-14	0.0421639
Prolif.	ILRUN	0.0190462	0.0421497
Prolif.	AAR2	6.13915e-06	0.0421211
Prolif.	MTX2	5.91914e-08	0.0421178
Prolif.	MAPK9	2.87912e-05	0.0420797
Prolif.	RAB18	0.0151506	0.0420604
Prolif.	TADA2A	4.38767e-12	0.0420504
Prolif.	VPS33A	0.000676044	0.042035
Prolif.	SIRT7	0.00091953	0.0420037
Prolif.	VIRMA	0.000102147	0.0419255
Prolif.	SPAST	2.56348e-06	0.0419046
Prolif.	MAEA	0.0034686	0.0418975
Prolif.	PLIN3	6.72266e-05	0.041879
Prolif.	PXMP4	1.28011e-06	0.0418721
Prolif.	TNIP3	8.48413e-08	0.0418413
Prolif.	SENP1	3.3605e-07	0.0418344
Prolif.	RNF31	0.00103589	0.0418262
Prolif.	RNGTT	0.00251918	0.0417523
Prolif.	MTAP	2.41273e-05	0.0416737
Prolif.	LSM10	0.00352595	0.0416204
Prolif.	ITPR3	0.000918847	0.0415994
Prolif.	IFT27	4.4514e-07	0.0415626
Prolif.	LRP10	0.0470743	0.0415607
Prolif.	SLC25A32	0.000762414	0.0415507
Prolif.	SLC25A26	0.00037081	0.0415434
Prolif.	SMARCAD1	6.82593e-06	0.041539
Prolif.	MFSD14A	0.0813992	0.0415162
Prolif.	PTGES2	0.017215	0.0415134
Prolif.	NUP42	4.04722e-05	0.0415116
Prolif.	GTSF1	1.36267e-09	0.0415078
Prolif.	CCDC137	3.34855e-06	0.0414853
Prolif.	SUPT6H	0.0920725	0.0414799
Prolif.	RNF135	4.52836e-08	0.0414684
Prolif.	UGGT1	0.00017464	0.0414642
Prolif.	ZMYND19	1.90051e-05	0.0414382
Prolif.	TBL3	2.97752e-07	0.0414278
Prolif.	NARS	0.000661442	0.0413724
Prolif.	CCDC138	2.20976e-11	0.0413519
Prolif.	KAT5	0.000341479	0.0413193
Prolif.	ARHGAP11B	0.000872494	0.041293
Prolif.	CEP41	4.64783e-14	0.0412863
Prolif.	VEZF1	0.00655586	0.0412792
Prolif.	PCYT2	4.81412e-08	0.0412187
Prolif.	RABGGTA	9.50103e-06	0.0412103
Prolif.	NUDT18	5.56122e-07	0.0411895
Prolif.	NRROS	4.18498e-08	0.0411873
Prolif.	MAP3K20	3.4501e-11	0.0411723
Prolif.	TATDN3	1.98207e-06	0.0411435
Prolif.	ABCF2	3.81632e-06	0.041133
Prolif.	FGD5-AS1	0.00412997	0.0411166
Prolif.	GOLGA7	0.0218336	0.0411053
Prolif.	EPS15	0.0435361	0.0410758
Prolif.	TRIM37	6.90639e-06	0.0410742
Prolif.	POM121C	0.0138691	0.0410741
Prolif.	CALHM2	4.63528e-05	0.0410711
Prolif.	TAF2	7.4044e-06	0.0410673
Prolif.	DOK1	5.44833e-08	0.0410476
Prolif.	ABT1	0.0294667	0.0410349
Prolif.	NT5DC2	1.04823e-21	0.0410138
Prolif.	DPF2	0.00156797	0.0409857
Prolif.	PIMREG	1.83083e-14	0.0409787
Prolif.	APOL3	0.0108266	0.0409762
Prolif.	ABCB7	0.000129535	0.0409747
Prolif.	MCEE	0.000132944	0.0409493
Prolif.	C12orf29	1.08244e-05	0.0408706
Prolif.	PAFAH1B2	0.0148108	0.0408658
Prolif.	MAD1L1	0.0081477	0.040846
Prolif.	MAP1LC3A	9.42415e-08	0.0408282
Prolif.	LAMTOR3	6.67697e-05	0.0408233
Prolif.	SLC39A6	5.81901e-05	0.0408135
Prolif.	OARD1	0.00227611	0.0408134
Prolif.	FMC1	0.000117607	0.0408096
Prolif.	RAD54B	7.68007e-17	0.0408015
Prolif.	DHX8	0.000162417	0.0407945
Prolif.	CPSF4	4.50821e-06	0.0407625
Prolif.	SUCO	0.000531406	0.0407265
Prolif.	SAYSD1	8.07386e-06	0.0406517
Prolif.	TRPC4AP	0.00519093	0.0406463
Prolif.	DDIAS	3.42274e-23	0.0406347
Prolif.	NEMP1	5.94959e-14	0.0406297
Prolif.	PGAM5	1.57688e-08	0.0406217
Prolif.	SMYD2	0.000270017	0.0405921
Prolif.	WDYHV1	3.80851e-11	0.0405787
Prolif.	YARS2	5.82185e-09	0.0405362
Prolif.	ASCC2	0.00547497	0.0405308
Prolif.	FBXO45	4.97722e-08	0.0405093
Prolif.	PRPF18	0.00499809	0.0404922
Prolif.	ITPRID2	6.86937e-07	0.0404878
Prolif.	NHEJ1	1.05161e-06	0.0404732
Prolif.	PHRF1	9.38151e-05	0.0404641
Prolif.	SCAI	0.00500169	0.0404596
Prolif.	CEP192	5.71839e-07	0.0404578
Prolif.	LRRC47	0.000205863	0.0404571
Prolif.	CCDC6	5.99591e-05	0.0404516
Prolif.	SPTLC2	4.04685e-05	0.0403806
Prolif.	AC091057.6	9.08002e-14	0.0403732
Prolif.	THUMPD3	0.000345981	0.0403727
Prolif.	POC5	3.05634e-07	0.0403584
Prolif.	PGAP2	2.63757e-08	0.0403466
Prolif.	PRR14	0.000130688	0.0403391
Prolif.	MTA1	0.00338293	0.0403218
Prolif.	NOL10	1.02617e-05	0.0403162
Prolif.	PRKCQ	0.0521799	0.0403152
Prolif.	SRF	2.25217e-07	0.0403088
Prolif.	UNC50	0.000656054	0.0402804
Prolif.	SART3	0.000491618	0.0402704
Prolif.	TACO1	8.23027e-06	0.0402226
Prolif.	BRAT1	6.79415e-06	0.0402204
Prolif.	RCC1L	1.51994e-06	0.0401962
Prolif.	KAT7	0.0205509	0.0401869
Prolif.	ATPAF2	4.1592e-08	0.0401711
Prolif.	TRGV4	0.00668504	0.040165
Prolif.	DOCK5	3.0422e-07	0.0401339
Prolif.	THUMPD2	0.000482081	0.0401141
Prolif.	CNOT7	0.0932814	0.0400729
Prolif.	CARD8	0.0136339	0.0400066
Prolif.	PRKAR1B	2.80118e-08	0.03999
Prolif.	KLRC1	0.00171797	0.0399471
Prolif.	CRNDE	1.56127e-13	0.039934
Prolif.	NAGA	2.30663e-10	0.0398578
Prolif.	DUSP11	0.0109885	0.0398556
Prolif.	FAM72B	3.1126e-24	0.039787
Prolif.	WDR43	0.016935	0.0397811
Prolif.	ACOX1	0.000375823	0.0397692
Prolif.	ATF7	0.000675288	0.0397465
Prolif.	NVL	0.0022425	0.0397184
Prolif.	HIST1H2AK	1.88992e-06	0.039676
Prolif.	XRCC2	1.31191e-21	0.0396477
Prolif.	RAP2A	1.98203e-08	0.0396214
Prolif.	RP11-620J15.3	0.041845	0.0395765
Prolif.	PARL	0.00909017	0.0395074
Prolif.	LANCL1	4.06624e-05	0.0394917
Prolif.	MFGE8	5.76205e-06	0.0394311
Prolif.	PIAS4	3.9241e-06	0.0394225
Prolif.	RAD51D	4.64128e-08	0.0394206
Prolif.	CD109	3.30292e-18	0.039412
Prolif.	POLB	0.000287776	0.0393414
Prolif.	MTSS1	6.32998e-05	0.0393135
Prolif.	PAXIP1	6.54653e-12	0.039312
Prolif.	TTLL12	8.1073e-09	0.0392931
Prolif.	CEP85	1.00981e-10	0.0392889
Prolif.	STAU2	0.040729	0.0392576
Prolif.	TXNDC5	1.18422e-07	0.039224
Prolif.	RARS	0.000188101	0.0391905
Prolif.	GLYCTK	3.45242e-06	0.0391754
Prolif.	WDR4	5.22484e-06	0.0391706
Prolif.	NSF	0.00218772	0.0391656
Prolif.	ATP2C1	0.0112354	0.0391318
Prolif.	MIOS	0.000780483	0.0391297
Prolif.	TLE3	0.00169832	0.0391277
Prolif.	SMUG1	1.07386e-05	0.0391221
Prolif.	MDM1	4.28866e-08	0.039109
Prolif.	LNPK	0.000183065	0.039096
Prolif.	ADAM17	1.38004e-05	0.0390882
Prolif.	MARCH5	0.000829451	0.039069
Prolif.	LYRM1	0.000184197	0.0390574
Prolif.	APOL6	0.0236329	0.0390495
Prolif.	HSCB	0.03174	0.0390463
Prolif.	CEP135	1.13863e-06	0.0390368
Prolif.	SEC24C	0.0120172	0.0390301
Prolif.	AP5S1	1.35128e-10	0.0390295
Prolif.	SPIDR	0.000279891	0.0390024
Prolif.	TIA1	0.00709302	0.0389939
Prolif.	SP2	0.000205386	0.0389888
Prolif.	AKAP8	0.000120149	0.0389756
Prolif.	INTS14	1.44204e-07	0.0389344
Prolif.	CNOT2	0.02511	0.0388983
Prolif.	LRWD1	2.74892e-07	0.0388914
Prolif.	ITPRIP	0.0891989	0.0388708
Prolif.	ZNF410	0.000107526	0.0388326
Prolif.	ZNF487	5.75751e-05	0.0388311
Prolif.	NCOA1	2.16663e-05	0.0388276
Prolif.	TATDN2	1.63225e-05	0.0388269
Prolif.	DYRK4	5.23569e-08	0.038819
Prolif.	MON1B	0.00103526	0.0387764
Prolif.	UTP14A	2.72976e-06	0.0387397
Prolif.	ICE2	0.000438293	0.038736
Prolif.	SLC27A3	4.94606e-05	0.0387162
Prolif.	ZNF131	0.0458337	0.0386957
Prolif.	DHCR24	2.65983e-13	0.0386927
Prolif.	LONP1	0.0262175	0.0386786
Prolif.	APOBEC3F	3.31185e-10	0.0386322
Prolif.	PTOV1	0.0337605	0.0386293
Prolif.	OGG1	4.14548e-08	0.0386228
Prolif.	NSUN2	0.000111374	0.0385771
Prolif.	DOT1L	4.62855e-10	0.0385089
Prolif.	NCOR2	0.0629562	0.0384809
Prolif.	SOAT1	0.00533079	0.0384734
Prolif.	C14orf80	0.0116938	0.03846
Prolif.	TSNAX	0.00635237	0.038437
Prolif.	TONSL	2.56149e-17	0.0384198
Prolif.	CCDC86	1.04674e-07	0.0383999
Prolif.	ATP13A1	0.00430589	0.0383625
Prolif.	EXOC3	0.000106721	0.038348
Prolif.	TOLLIP	4.83834e-05	0.0383112
Prolif.	SLC10A3	0.0376092	0.038297
Prolif.	PARP10	0.0106587	0.0382903
Prolif.	EML2	0.00485101	0.0382869
Prolif.	SLC25A4	7.09266e-05	0.0382453
Prolif.	TOP3A	1.29401e-05	0.0382004
Prolif.	TRGC1	0.0572223	0.038199
Prolif.	MPHOSPH10	0.00609207	0.0381807
Prolif.	SLC50A1	0.000935573	0.0381424
Prolif.	OGFOD2	0.000362231	0.0381363
Prolif.	FAM53B	0.000200765	0.0380977
Prolif.	CEP76	8.57684e-12	0.038087
Prolif.	MTREX	0.0439441	0.0380665
Prolif.	KRCC1	0.00718929	0.0380279
Prolif.	RBBP5	4.8295e-05	0.0379886
Prolif.	DMAP1	0.000232976	0.0379744
Prolif.	SBF1	0.0194337	0.0379215
Prolif.	TANGO2	0.000122469	0.0379032
Prolif.	TBC1D2B	0.0457517	0.037901
Prolif.	KIAA1524	0.000354776	0.0379001
Prolif.	DMC1	6.57156e-23	0.0378905
Prolif.	UTP11L	0.0265278	0.0378769
Prolif.	CNTROB	6.90675e-12	0.0378747
Prolif.	FAM98A	1.89567e-06	0.0378626
Prolif.	MAP1S	2.62457e-05	0.037849
Prolif.	VPS39	0.00247621	0.03784
Prolif.	AQR	0.00515596	0.0378313
Prolif.	RABGEF1	0.0136968	0.0378156
Prolif.	MRPL30	1.17878e-05	0.037795
Prolif.	TARBP2	6.0752e-07	0.0377769
Prolif.	C4orf33	4.25386e-07	0.0377758
Prolif.	SEMA4A	4.48596e-05	0.0377666
Prolif.	RFK	1.19537e-05	0.037734
Prolif.	WIPI1	0.00106086	0.037729
Prolif.	RNF40	0.0311328	0.0376986
Prolif.	IFT52	1.90845e-05	0.0376314
Prolif.	CEP131	8.53378e-12	0.0376058
Prolif.	NCK1	0.0948614	0.0375835
Prolif.	STX5	0.00640774	0.0375754
Prolif.	CBWD2	0.000305846	0.0375732
Prolif.	SEL1L	0.0123116	0.0375404
Prolif.	PRKD2	0.0340514	0.03749
Prolif.	FAM98B	0.00027995	0.0374352
Prolif.	TAF5L	0.000115094	0.0374083
Prolif.	HMGN4	0.00925099	0.037369
Prolif.	FAM98C	0.00233239	0.037364
Prolif.	NUTM2A-AS1	0.0127933	0.0373511
Prolif.	IREB2	0.00148787	0.0373406
Prolif.	TOMM70	0.0556919	0.0373193
Prolif.	ADNP	0.0023641	0.0373145
Prolif.	SLC4A2	5.85456e-07	0.0372592
Prolif.	PRMT3	3.16978e-05	0.0372396
Prolif.	PNPT1	0.012638	0.0372396
Prolif.	NRGN	1.5058e-11	0.0372296
Prolif.	TBC1D5	0.0254603	0.037219
Prolif.	SLFN13	0.000265673	0.0372054
Prolif.	ATF6	0.00385205	0.0371942
Prolif.	SLC19A1	1.86953e-13	0.0371876
Prolif.	DCLRE1B	7.80741e-13	0.0371709
Prolif.	SPINDOC	1.49786e-07	0.0371644
Prolif.	NCLN	0.000702286	0.0371555
Prolif.	UMPS	1.59273e-05	0.037095
Prolif.	RRP8	0.00178554	0.0370942
Prolif.	SLC2A1	0.00168963	0.0370367
Prolif.	EHMT1	0.0110182	0.0370248
Prolif.	JPT2	3.27714e-08	0.0370022
Prolif.	USF1	0.00329779	0.0369772
Prolif.	PIK3AP1	0.0240649	0.0369683
Prolif.	KIAA1841	5.92539e-10	0.036962
Prolif.	KDM4A	2.79523e-05	0.0369578
Prolif.	RPP14	0.0719347	0.0369449
Prolif.	NBR1	0.0268769	0.0369317
Prolif.	TMEM101	0.000706693	0.0369274
Prolif.	KLHL7	0.00012495	0.036913
Prolif.	DARS2	2.27166e-13	0.0369126
Prolif.	MRPL50	0.030503	0.0368732
Prolif.	SUPT7L	0.0105077	0.0368361
Prolif.	MYB	1.46411e-14	0.0368085
Prolif.	CCDC32	0.000414331	0.0367707
Prolif.	MCAT	2.20867e-09	0.036753
Prolif.	GPR137	5.01604e-05	0.0367506
Prolif.	STARD4	0.00160213	0.0367227
Prolif.	CHERP	0.000232068	0.0367072
Prolif.	JMJD4	1.07767e-05	0.0367049
Prolif.	NCSTN	0.00875035	0.0366781
Prolif.	CYTH2	0.0266594	0.0366703
Prolif.	SESTD1	5.57028e-11	0.0366459
Prolif.	SLAIN2	0.0517939	0.0366323
Prolif.	TOR1B	0.000761159	0.0366072
Prolif.	UTP6	0.00190613	0.0365924
Prolif.	C12orf45	1.32395e-07	0.0365813
Prolif.	GPALPP1	4.9152e-05	0.0365741
Prolif.	HIST1H4I	1.28234e-12	0.0365691
Prolif.	DGCR8	2.66139e-06	0.0365508
Prolif.	MAP4K2	0.0758764	0.0365504
Prolif.	CABIN1	0.0626587	0.0365242
Prolif.	HIST1H2BM	3.80876e-11	0.0365238
Prolif.	PERP	0.0111105	0.0364732
Prolif.	MGST2	1.95419e-11	0.0364423
Prolif.	EIF2AK4	0.000574173	0.0364341
Prolif.	RQCD1	0.0868387	0.036434
Prolif.	ALKBH3	0.00348821	0.0364243
Prolif.	ARHGAP33	5.34318e-10	0.0363831
Prolif.	CCDC15	6.57087e-11	0.0363825
Prolif.	WWOX	6.23526e-05	0.0363779
Prolif.	AGPAT5	6.88267e-05	0.0363342
Prolif.	NPM3	3.2508e-10	0.0363252
Prolif.	DCTN5	0.000268022	0.0363218
Prolif.	ZNF85	2.44418e-06	0.0363179
Prolif.	SP1	0.000132187	0.0362953
Prolif.	SNAPC2	0.000116516	0.0362906
Prolif.	NR2C2AP	0.000964967	0.0362047
Prolif.	NBL1	0.000495638	0.0362042
Prolif.	MRS2	0.000130234	0.0361904
Prolif.	DERL3	8.34155e-08	0.0361896
Prolif.	ANAPC4	0.000146018	0.0361664
Prolif.	NAA40	2.7439e-07	0.0361576
Prolif.	CARD19	0.0256828	0.0361344
Prolif.	PSMD5	4.71508e-05	0.0361118
Prolif.	C7orf26	0.00122321	0.0361073
Prolif.	CLP1	2.28657e-05	0.0360807
Prolif.	FBXO43	2.73777e-20	0.0360767
Prolif.	ATG13	0.00297091	0.0360639
Prolif.	CXCR6	0.00169301	0.0360286
Prolif.	YIPF2	0.0389037	0.0360211
Prolif.	SACS	0.0190584	0.0360189
Prolif.	GPR25	3.38222e-08	0.0360186
Prolif.	NXPH4	8.98234e-06	0.0360131
Prolif.	DPH6	0.00788186	0.0360065
Prolif.	ZNF720	0.00113422	0.0360052
Prolif.	ZNF22	0.0141116	0.0360008
Prolif.	STAT2	0.00141412	0.0359966
Prolif.	RIOK2	0.0248484	0.0359641
Prolif.	ANKRD17	0.00984312	0.0358868
Prolif.	METTL17	0.00234503	0.0358762
Prolif.	CTSZ	0.000607565	0.0358697
Prolif.	SGCB	6.70407e-09	0.0358521
Prolif.	VPS41	0.0216355	0.0358289
Prolif.	TELO2	4.20867e-06	0.0358018
Prolif.	LGALS8	0.0122683	0.0358016
Prolif.	NCOA6	0.0042509	0.0357968
Prolif.	SWI5	5.20924e-05	0.0357902
Prolif.	MARK4	0.00304628	0.035787
Prolif.	CYSTM1	0.0050175	0.0357732
Prolif.	SLC25A35	3.48935e-06	0.0357663
Prolif.	LINC01943	0.00142891	0.0357623
Prolif.	SHLD1	3.11736e-07	0.0357618
Prolif.	FAM168B	0.000233434	0.0357426
Prolif.	CBR4	1.74871e-05	0.0357247
Prolif.	BICD2	1.53505e-05	0.0357226
Prolif.	RBM45	9.77549e-07	0.0357002
Prolif.	POMC	0.0167252	0.035693
Prolif.	TMEM19	0.000816877	0.035664
Prolif.	ARL2	0.0621402	0.0356472
Prolif.	MRTFA	0.0111432	0.035631
Prolif.	RAB6A	0.0754618	0.035631
Prolif.	CAMK1	6.09197e-11	0.035555
Prolif.	SPTLC1	0.00023139	0.0355276
Prolif.	EIF3C	2.33006e-06	0.0354824
Prolif.	C6orf226	0.000771508	0.0354753
Prolif.	HIST1H3J	1.95853e-12	0.0354682
Prolif.	POLR3C	0.000313903	0.0354621
Prolif.	NKIRAS2	2.33155e-05	0.0354565
Prolif.	ARL5B	0.000141917	0.0354295
Prolif.	RAPGEF1	0.00362955	0.0354255
Prolif.	DNAJC10	0.0113686	0.0353995
Prolif.	NUS1	0.0513764	0.0353557
Prolif.	MEI1	0.0344368	0.0353516
Prolif.	C18orf25	0.0233581	0.0353414
Prolif.	AGA	0.00104492	0.0353123
Prolif.	DPH2	1.17978e-05	0.0353101
Prolif.	SRGAP2C	2.70555e-05	0.0352672
Prolif.	PCTP	1.44083e-08	0.0352602
Prolif.	GIT1	9.87368e-05	0.03524
Prolif.	ITGAM	0.00611543	0.0352308
Prolif.	BRIX1	0.0174864	0.0352227
Prolif.	MTIF2	0.000340194	0.0352083
Prolif.	IKZF2	0.000555339	0.035199
Prolif.	ALG6	1.10123e-05	0.0351275
Prolif.	CHFR	0.00271658	0.0350844
Prolif.	C11orf80	5.46568e-07	0.0350704
Prolif.	ZNF330	0.00149274	0.0350698
Prolif.	NOP2	0.0396259	0.0350692
Prolif.	ATAD3B	2.98545e-06	0.0350618
Prolif.	B9D2	5.88409e-05	0.0350456
Prolif.	KIR3DL1	0.00064271	0.0350372
Prolif.	OSBPL11	5.73718e-06	0.0350104
Prolif.	SLC37A4	1.34491e-06	0.0350041
Prolif.	PRELID2	0.000374337	0.0349669
Prolif.	SLC25A22	3.78106e-05	0.0349663
Prolif.	ARAF	0.0274969	0.0349583
Prolif.	CCR8	0.00359859	0.0349089
Prolif.	TMX2	0.018678	0.0348787
Prolif.	CUL5	0.0390144	0.03483
Prolif.	LINC00467	5.90526e-09	0.0348197
Prolif.	MAIP1	0.000536546	0.034811
Prolif.	ANKRD54	3.79288e-05	0.0348092
Prolif.	RABEP2	0.0127356	0.0347779
Prolif.	CBR3	0.000455257	0.0347492
Prolif.	QRICH1	0.0979786	0.0347433
Prolif.	SCAMP4	0.0259825	0.0346964
Prolif.	HDDC3	0.00984125	0.0346882
Prolif.	CEP104	0.00498477	0.0346878
Prolif.	PRKACA	4.5773e-05	0.0346877
Prolif.	LIMK1	0.000230976	0.0346822
Prolif.	TBRG4	0.019839	0.0346696
Prolif.	DDX55	0.000197901	0.0346121
Prolif.	IST1	0.00927001	0.0345841
Prolif.	PMS2	0.00117153	0.0345807
Prolif.	UTP4	0.000693577	0.0345124
Prolif.	CUL4B	3.12015e-06	0.0344834
Prolif.	BCL2L1	0.000744541	0.0344485
Prolif.	XPOT	0.000728042	0.0344324
Prolif.	GNB1L	8.91738e-06	0.0344089
Prolif.	C12orf49	0.000181193	0.0343965
Prolif.	ANKIB1	0.000317814	0.0343893
Prolif.	HDAC6	0.00712283	0.034346
Prolif.	ACP2	1.21836e-06	0.0343225
Prolif.	DYNLL2	0.0346091	0.0343176
Prolif.	ATXN7L3	0.0109989	0.0342429
Prolif.	KIFAP3	0.0138377	0.0342404
Prolif.	MANEA	1.60048e-06	0.03422
Prolif.	ANAPC1	0.00225518	0.0342114
Prolif.	SNAPC5	0.0148241	0.0341967
Prolif.	CXXC5	1.13845e-05	0.0341364
Prolif.	STK25	0.00444437	0.0341242
Prolif.	ALG12	0.000178606	0.0341117
Prolif.	HASPIN	2.4043e-16	0.0340401
Prolif.	CERS6	2.41295e-08	0.034032
Prolif.	TRAF4	0.0259825	0.0339652
Prolif.	FKBP15	2.69751e-05	0.033952
Prolif.	YEATS2	0.000282124	0.0339005
Prolif.	DZIP3	0.00309242	0.0338926
Prolif.	BROX	0.00278234	0.0338866
Prolif.	SORD	2.14179e-09	0.0338863
Prolif.	BPNT1	1.10463e-06	0.0338714
Prolif.	BOLA1	0.0006849	0.0338596
Prolif.	MKNK1	0.0029636	0.0338582
Prolif.	MSC-AS1	1.12921e-08	0.0338385
Prolif.	VKORC1L1	1.41449e-08	0.0338347
Prolif.	KIR2DL3	0.00153075	0.0338271
Prolif.	RHBDD3	2.9178e-08	0.0338021
Prolif.	CASP6	0.000367764	0.0337899
Prolif.	LLGL2	0.0144789	0.0337663
Prolif.	TIMM22	0.0609743	0.0337481
Prolif.	GNB4	9.60075e-13	0.0337319
Prolif.	UTS2	0.00117524	0.0337211
Prolif.	SLC25A19	1.26456e-07	0.0337072
Prolif.	NDUFAF2	0.00227026	0.0336928
Prolif.	CXCL13	0.00396474	0.0336859
Prolif.	WDR12	1.46219e-08	0.033667
Prolif.	USP38	0.00117207	0.0336552
Prolif.	NR2C1	0.00810897	0.0336406
Prolif.	TRAPPC11	0.000230534	0.0336029
Prolif.	ZNF738	1.26814e-06	0.0335963
Prolif.	ADCK2	9.66541e-06	0.0335926
Prolif.	LMCD1	2.19945e-18	0.0335905
Prolif.	MRPL49	0.00100381	0.0335874
Prolif.	FUNDC1	8.50019e-06	0.0335524
Prolif.	LIMK2	3.0241e-07	0.0335366
Prolif.	PIGC	0.0435303	0.0335354
Prolif.	ACER3	3.81337e-06	0.0335304
Prolif.	RFTN1	0.063839	0.033496
Prolif.	GTF3C2	0.014424	0.0334518
Prolif.	CNBD2	0.000208112	0.0334456
Prolif.	S100PBP	0.00103133	0.0334446
Prolif.	YIPF1	7.03619e-07	0.0334416
Prolif.	HIST1H4E	4.00574e-07	0.0333689
Prolif.	PLOD1	5.11965e-06	0.0333526
Prolif.	BACH1	0.0434569	0.0332988
Prolif.	TXNL4B	2.00969e-05	0.0332717
Prolif.	ECI2	0.0347671	0.03323
Prolif.	ACTR6	0.0136048	0.0332227
Prolif.	TRRAP	0.00123592	0.0331706
Prolif.	EDC4	0.039446	0.0331567
Prolif.	GRN	0.00319882	0.0331547
Prolif.	PEMT	0.000131903	0.0331521
Prolif.	DUSP28	0.000215595	0.0331375
Prolif.	ST3GAL4	3.99828e-07	0.0331173
Prolif.	CARD8-AS1	0.000405425	0.0331119
Prolif.	MED1	0.0121926	0.0330791
Prolif.	NOTCH1	0.0022956	0.0330125
Prolif.	PKNOX1	0.00237359	0.0330113
Prolif.	SLCO4A1	8.12577e-14	0.033007
Prolif.	AC010642.2	0.000143781	0.0330056
Prolif.	BORCS6	0.000862602	0.0329954
Prolif.	ACTR1B	0.059215	0.0329829
Prolif.	ZC3H7A	0.0205368	0.0329614
Prolif.	DDI2	0.00692651	0.0329329
Prolif.	COPG2	4.98545e-07	0.0329126
Prolif.	METTL21A	0.00152841	0.032908
Prolif.	DDX56	0.0747099	0.0328955
Prolif.	GSKIP	0.00139203	0.0328458
Prolif.	TMEM120B	0.0637141	0.0328134
Prolif.	TSPOAP1-AS1	0.00314898	0.0327869
Prolif.	MRPL53	0.000404025	0.0327002
Prolif.	FAAP24	4.23735e-11	0.032612
Prolif.	GALK2	0.000157596	0.0325925
Prolif.	L3MBTL2	0.000438965	0.032589
Prolif.	LSM14B	0.00728122	0.0325659
Prolif.	C9orf85	0.000103453	0.0325356
Prolif.	DCTD	0.0525416	0.03253
Prolif.	NT5C2	0.00102864	0.0324844
Prolif.	C17orf58	1.14489e-07	0.0324761
Prolif.	LANCL2	3.72769e-09	0.0324546
Prolif.	HS1BP3	7.18612e-06	0.0324501
Prolif.	AMDHD2	0.000142279	0.0324373
Prolif.	TBC1D31	1.29949e-05	0.0324255
Prolif.	THEM6	0.000300496	0.0323654
Prolif.	GOLIM4	1.97229e-07	0.0323559
Prolif.	GNA13	0.0240766	0.0323436
Prolif.	TEX261	1.69716e-05	0.0323261
Prolif.	MOSPD3	0.0214092	0.0323078
Prolif.	PPRC1	0.000181052	0.0322816
Prolif.	GMPR2	0.0269031	0.0322809
Prolif.	CHST7	0.00773223	0.0322643
Prolif.	MPV17L2	6.58757e-07	0.0322624
Prolif.	CETN3	0.000111337	0.0322587
Prolif.	FASTKD3	1.83721e-06	0.0322577
Prolif.	MAPKAPK3	0.020313	0.0322573
Prolif.	GALNT3	0.00202275	0.0322565
Prolif.	BSCL2	0.000373325	0.0322476
Prolif.	EHBP1L1	0.0359407	0.0322443
Prolif.	POGLUT3	2.12608e-05	0.0322365
Prolif.	NOCT	0.000194011	0.0322131
Prolif.	ATXN7L2	1.32383e-07	0.0322113
Prolif.	TMED8	3.32235e-05	0.0322087
Prolif.	PITPNA	0.00116829	0.032163
Prolif.	DLG1	0.0377659	0.0321531
Prolif.	C3orf38	0.00190253	0.0321505
Prolif.	SLC31A1	1.34788e-07	0.0321006
Prolif.	COMMD10	0.0476507	0.0320361
Prolif.	SAP130	0.000199685	0.0320118
Prolif.	PDPR	0.00302342	0.0320077
Prolif.	DGAT1	0.0961869	0.0320012
Prolif.	EIF2D	0.0934032	0.0319955
Prolif.	RELT	1.25424e-06	0.0319803
Prolif.	CCDC97	0.00767773	0.0319655
Prolif.	COG7	0.0038577	0.031947
Prolif.	TMEM99	1.79253e-05	0.0319428
Prolif.	CARM1	0.000908147	0.0319401
Prolif.	HSD17B7	0.000933074	0.0319359
Prolif.	SLC39A9	2.10779e-05	0.0319305
Prolif.	TOMM34	6.51658e-06	0.031922
Prolif.	UQCRHL	0.000664796	0.0319024
Prolif.	LYRM2	0.0280585	0.0318941
Prolif.	GTF3C3	0.00136744	0.031847
Prolif.	BRAP	0.00736981	0.0318392
Prolif.	UBE3C	0.0108266	0.0318125
Prolif.	INPPL1	0.00470342	0.0317964
Prolif.	LIMS2	9.05227e-09	0.0317835
Prolif.	PVRIG	3.2091e-06	0.0317682
Prolif.	C12orf4	0.000207361	0.0317552
Prolif.	CTNNA1	1.78495e-05	0.0317423
Prolif.	COMMD5	0.00768721	0.0317123
Prolif.	INPP5F	9.39262e-06	0.0316845
Prolif.	SOCS4	0.000405857	0.0316823
Prolif.	ABHD16A	0.00810897	0.0316646
Prolif.	TRPS1	0.0102304	0.0316397
Prolif.	ANKLE2	0.0623978	0.0315792
Prolif.	PUM3	0.074764	0.0315686
Prolif.	CCDC102A	8.64779e-05	0.0315477
Prolif.	HIST1H2BL	3.39863e-11	0.0315405
Prolif.	GOLGA3	0.0928826	0.0315177
Prolif.	APOL2	0.028651	0.0315077
Prolif.	FARS2	0.000484942	0.0315038
Prolif.	CD79B	0.00361364	0.0314909
Prolif.	DOLPP1	2.68471e-05	0.0314858
Prolif.	ADGRG5	5.68553e-06	0.031475
Prolif.	TXNRD2	8.97524e-06	0.031449
Prolif.	HIBCH	0.00860866	0.0314295
Prolif.	CLPB	5.81409e-05	0.0314159
Prolif.	ACAP3	6.36072e-05	0.031409
Prolif.	KCTD10	9.31147e-05	0.0313958
Prolif.	HDAC10	0.0105153	0.0313916
Prolif.	ATP11B	0.0349309	0.0313835
Prolif.	SPHK2	0.0128962	0.0313703
Prolif.	ACSF3	0.00628827	0.0313597
Prolif.	CIZ1	0.092333	0.0313563
Prolif.	KPNA6	0.00886776	0.0313371
Prolif.	SPOP	0.0494479	0.0313063
Prolif.	AP4M1	0.000175354	0.0312989
Prolif.	CLU	0.00278607	0.0312941
Prolif.	LIMD1	6.45278e-05	0.0312941
Prolif.	HDHD5	0.0002798	0.0312927
Prolif.	SRD5A1	7.03834e-07	0.0312652
Prolif.	SRR	2.76737e-09	0.0311901
Prolif.	ARHGEF7	0.0470129	0.0311889
Prolif.	NIF3L1	5.38131e-05	0.0311161
Prolif.	EPB41L2	3.22332e-09	0.0310713
Prolif.	TMEM214	0.00158202	0.0310548
Prolif.	ING1	0.00379684	0.0310475
Prolif.	WARS2	1.3003e-05	0.0310372
Prolif.	PIEZO1	0.00600227	0.031013
Prolif.	DLG3	5.78875e-06	0.0310124
Prolif.	SFMBT2	0.00309242	0.0309981
Prolif.	RGS3	0.00080237	0.0309851
Prolif.	GAMT	0.00524953	0.0309551
Prolif.	C5orf15	0.00183972	0.0309509
Prolif.	SSX2IP	0.00128201	0.0309499
Prolif.	RAB28	0.014036	0.0309417
Prolif.	LINC00892	0.00189783	0.0309374
Prolif.	CBWD1	0.0247685	0.0308573
Prolif.	GFM2	1.4349e-06	0.0308555
Prolif.	NUTM2B-AS1	0.0869963	0.0308304
Prolif.	GTF2A1	0.00114814	0.0308242
Prolif.	SLC25A33	0.000391089	0.0308054
Prolif.	SLC43A1	1.23462e-06	0.0307926
Prolif.	METTL8	5.71112e-05	0.0307645
Prolif.	ALG14	1.48709e-07	0.0307094
Prolif.	TOR1AIP2	0.0818819	0.0306445
Prolif.	LYN	0.0180235	0.0306397
Prolif.	KLHL18	0.0418623	0.0306348
Prolif.	C17orf75	0.00013765	0.0306311
Prolif.	CWF19L1	0.000372804	0.0306303
Prolif.	SCD5	4.85029e-06	0.030612
Prolif.	PANX1	5.75751e-05	0.0306019
Prolif.	FANCC	4.56127e-12	0.0305895
Prolif.	C5orf30	8.69654e-09	0.0305544
Prolif.	BDH1	0.0101798	0.0304985
Prolif.	FGFR1	0.00247308	0.0304621
Prolif.	NAGK	0.0058448	0.0304553
Prolif.	EAF2	1.28011e-06	0.0304056
Prolif.	TMEM250	0.00453426	0.0303994
Prolif.	ZBED4	0.0904548	0.0303924
Prolif.	SLC9A8	0.0225151	0.0303629
Prolif.	SLC35F2	1.59712e-06	0.0303623
Prolif.	HES6	4.2206e-07	0.0303603
Prolif.	SLC35E3	0.00428833	0.030351
Prolif.	ABHD11	1.11105e-05	0.0303014
Prolif.	GATC	0.00013036	0.0302876
Prolif.	SIL1	2.30653e-05	0.0302734
Prolif.	ARFIP2	0.0444582	0.0301978
Prolif.	AGPAT3	0.0297247	0.0301915
Prolif.	TRIB3	2.3774e-05	0.0301507
Prolif.	TAOK2	0.000187351	0.0301258
Prolif.	TICRR	7.54299e-19	0.0301235
Prolif.	COPS7B	0.00228639	0.0300865
Prolif.	EIF5A2	2.47439e-05	0.0300085
Prolif.	RBM4B	0.0135109	0.0299685
Prolif.	KIF19	8.0662e-05	0.0299325
Prolif.	MCM9	0.000909449	0.0299028
Prolif.	MOV10	0.00158686	0.0298623
Prolif.	C11orf24	2.94314e-05	0.0298413
Prolif.	HSPA1A	0.0844184	0.029811
Prolif.	C19orf47	4.04513e-06	0.0297697
Prolif.	RFX1	0.0246944	0.0297695
Prolif.	MFSD11	0.0101335	0.0297625
Prolif.	TEDC2	1.35855e-14	0.0297166
Prolif.	TRAV19	0.0900876	0.0297145
Prolif.	TIMM44	0.000421986	0.029709
Prolif.	SNX12	0.000605234	0.0296455
Prolif.	MED26	7.46056e-05	0.0296232
Prolif.	GATB	1.31161e-06	0.0296066
Prolif.	PECR	0.000288209	0.029598
Prolif.	ODF3B	8.01246e-05	0.0295764
Prolif.	CIDEB	0.00811058	0.0295376
Prolif.	DRAIC	3.76139e-06	0.0295306
Prolif.	LIN52	8.64779e-05	0.0295298
Prolif.	PEAK1	0.00395282	0.0295242
Prolif.	ZNF684	1.63553e-06	0.0295238
Prolif.	CDKN2B-AS1	4.74149e-09	0.0294988
Prolif.	TBXAS1	0.000586336	0.0294875
Prolif.	DYRK1B	0.0448207	0.0294269
Prolif.	CABLES2	1.55036e-08	0.0294132
Prolif.	SYCP2	0.000377067	0.0294085
Prolif.	GPN2	0.000164966	0.0294078
Prolif.	CEP164	0.00339149	0.0293825
Prolif.	DAPP1	0.0253564	0.0293638
Prolif.	NUP35	0.000554955	0.0293546
Prolif.	FADS2	2.10029e-08	0.0293394
Prolif.	TTLL5	8.29082e-06	0.0293394
Prolif.	ZNF836	0.0611281	0.0293098
Prolif.	ARHGAP27	0.0652487	0.0292901
Prolif.	ORAI2	0.00264637	0.0292798
Prolif.	PIGB	0.00874603	0.0292651
Prolif.	DVL3	0.0010169	0.029264
Prolif.	ASB1	0.00766634	0.0292119
Prolif.	PHF7	0.00128201	0.0292005
Prolif.	GEMIN2	8.06453e-06	0.0291996
Prolif.	LINC01184	0.00932634	0.0291795
Prolif.	NEMP2	0.000198605	0.0291792
Prolif.	ADAM19	0.000695427	0.0291637
Prolif.	ARL16	0.071751	0.0291511
Prolif.	GPATCH2	0.0138895	0.0291287
Prolif.	TRGV8	0.0177974	0.0290824
Prolif.	SMTN	2.72933e-14	0.0290677
Prolif.	LPCAT4	0.0524824	0.0290596
Prolif.	CAMKK2	1.81873e-06	0.0290426
Prolif.	MPND	9.96598e-06	0.0290364
Prolif.	DEF8	0.0200693	0.029031
Prolif.	PHF13	1.19984e-08	0.0290306
Prolif.	TIMM29	0.000253679	0.0290302
Prolif.	DHDDS	5.03563e-05	0.0289823
Prolif.	FASTKD1	0.000271166	0.0289756
Prolif.	NCF4	0.000376622	0.0289747
Prolif.	ZNF726	4.47724e-10	0.0289745
Prolif.	TAF6L	0.000925958	0.0289604
Prolif.	FAM53C	0.0425999	0.0289019
Prolif.	WIPF2	0.00813948	0.0288595
Prolif.	JMJD8	0.0156006	0.0288526
Prolif.	NOC3L	0.0846287	0.0288429
Prolif.	ST8SIA6	1.98201e-05	0.0288425
Prolif.	HS2ST1	0.0154505	0.0288365
Prolif.	ERCC3	0.0362414	0.0288181
Prolif.	ROCK2	0.00196333	0.0288055
Prolif.	TMEM60	0.000697525	0.0287958
Prolif.	FHL2	7.53139e-11	0.0287905
Prolif.	PDSS2	0.000281308	0.0287763
Prolif.	SLC12A2	0.000415159	0.0287333
Prolif.	TXNDC16	0.000171559	0.0286984
Prolif.	CAPN15	0.0397995	0.0286856
Prolif.	ITPRIPL1	0.00179215	0.028675
Prolif.	ALKBH6	0.0347705	0.0286469
Prolif.	ZFYVE21	0.000185646	0.0285992
Prolif.	RINL	0.0310541	0.0285773
Prolif.	ZNF335	0.0714555	0.0285683
Prolif.	ACAD8	0.000271728	0.0285558
Prolif.	SEC24A	0.000336222	0.0285207
Prolif.	AC093512.2	0.00244601	0.0285181
Prolif.	RDH11	0.010176	0.0285081
Prolif.	GPR180	0.000200057	0.0285055
Prolif.	RBM27	0.00870347	0.0284509
Prolif.	LRP8	6.77705e-08	0.0284314
Prolif.	RFT1	2.04121e-05	0.0284081
Prolif.	PARP12	0.0101219	0.0283648
Prolif.	SMIM20	0.0166508	0.0283615
Prolif.	PUS1	0.0455468	0.0283219
Prolif.	EOGT	0.000109465	0.0282917
Prolif.	CSNK2A2	0.00234178	0.0282802
Prolif.	TIMM8A	2.7846e-06	0.0282751
Prolif.	NFKBID	0.00032463	0.0282418
Prolif.	RP11-386G11.10	0.0599661	0.028208
Prolif.	DAAM1	0.00308398	0.0282026
Prolif.	CC2D1A	0.0168468	0.0282021
Prolif.	GDAP2	0.00474503	0.0281905
Prolif.	XPO5	0.000164466	0.0281546
Prolif.	TEX10	0.000485871	0.0281527
Prolif.	UIMC1	0.0232649	0.0281518
Prolif.	CCZ1	0.0268423	0.0281491
Prolif.	MAST2	6.48363e-05	0.0281439
Prolif.	ZGPAT	0.034027	0.0281191
Prolif.	XYLB	3.90061e-12	0.0280724
Prolif.	GTF2H4	4.67961e-05	0.0280593
Prolif.	AC103702.2	0.0046317	0.0280451
Prolif.	DLEU1	0.00157016	0.0280272
Prolif.	MAGED1	0.00127292	0.0280228
Prolif.	SLC66A2	0.0150555	0.0280129
Prolif.	FBXW7	0.0126052	0.028011
Prolif.	GRPEL2	0.00287169	0.0279725
Prolif.	FBXO33	0.00378808	0.0279669
Prolif.	ZNF37A	0.0130123	0.0279644
Prolif.	KPTN	4.59586e-10	0.027918
Prolif.	GDAP1	2.38218e-09	0.0278499
Prolif.	TRIP4	0.0747972	0.0278462
Prolif.	TMEM41B	0.0463709	0.027845
Prolif.	TJP2	4.18384e-09	0.0278402
Prolif.	RIPK1	0.0815946	0.0278268
Prolif.	UBR1	0.0620838	0.0278146
Prolif.	FZR1	0.00126718	0.0277851
Prolif.	MTRR	0.020406	0.0277529
Prolif.	SPAG16	0.0227428	0.0277238
Prolif.	GEMIN8	1.38004e-05	0.027696
Prolif.	ZDHHC4	0.0589701	0.0276836
Prolif.	CCDC51	3.65205e-08	0.0276768
Prolif.	ATP1A3	0.0237208	0.0276607
Prolif.	DBR1	0.000280556	0.0276361
Prolif.	CXorf40B	0.0107141	0.0276133
Prolif.	CCHCR1	7.54709e-06	0.0276062
Prolif.	VARS	0.0731623	0.0276011
Prolif.	GLIDR	1.20563e-05	0.0275757
Prolif.	KIF3B	0.00290082	0.0275466
Prolif.	ADAL	5.22069e-07	0.0275324
Prolif.	WDR41	0.000278164	0.0275085
Prolif.	POMZP3	0.00200399	0.0275038
Prolif.	BTN2A1	0.0831023	0.0274754
Prolif.	CPB2-AS1	0.00402039	0.0274745
Prolif.	ASB6	0.00127292	0.0274599
Prolif.	PLEKHO2	0.0162891	0.0274562
Prolif.	ACTR8	0.0100084	0.0274495
Prolif.	BYSL	4.2001e-10	0.0274458
Prolif.	SLX1B	1.13568e-06	0.0274431
Prolif.	KMT5C	2.6203e-05	0.0274019
Prolif.	HGH1	4.42192e-05	0.0274016
Prolif.	AL662797.1	1.53189e-08	0.0273817
Prolif.	HLA-DOA	1.91225e-07	0.0273724
Prolif.	RIDA	1.86895e-06	0.0273464
Prolif.	STK40	0.0553134	0.0273357
Prolif.	NDUFAF5	0.000495854	0.0273197
Prolif.	IMPAD1	0.00265465	0.0273097
Prolif.	RABL3	0.000513324	0.0272989
Prolif.	RFFL	0.020739	0.027269
Prolif.	AC012146.1	4.44411e-05	0.0272651
Prolif.	ST8SIA1	0.00781479	0.027237
Prolif.	MEGF9	0.0592875	0.0272318
Prolif.	RABEPK	0.0086396	0.0272213
Prolif.	C17orf53	1.73382e-11	0.0271804
Prolif.	MTOR	0.00565572	0.02718
Prolif.	PTPN9	0.0178132	0.0271452
Prolif.	MFN2	0.0021941	0.0270717
Prolif.	GCAT	7.61634e-11	0.0270483
Prolif.	WDR7	0.00165263	0.0270386
Prolif.	RP1-34B20.21	0.0914293	0.0269793
Prolif.	HIP1	0.0102438	0.026968
Prolif.	KIR3DL2	0.070112	0.0269585
Prolif.	COG2	0.0542647	0.0269237
Prolif.	ELK1	0.00787437	0.0268271
Prolif.	ZBTB17	0.00103629	0.0268126
Prolif.	KIAA0232	0.0598781	0.0268073
Prolif.	ACACA	0.00546626	0.0268046
Prolif.	NEFH	5.79867e-10	0.026774
Prolif.	PIK3R3	0.00175449	0.0267715
Prolif.	PSMG4	0.0572474	0.0267647
Prolif.	TUBGCP4	9.0763e-05	0.0267318
Prolif.	OCEL1	0.0408302	0.0267126
Prolif.	PKP4	0.000223048	0.0266995
Prolif.	ANKRD52	0.0259825	0.0266797
Prolif.	ASAP1	0.00133566	0.0266727
Prolif.	UBXN7	0.025112	0.0266646
Prolif.	BIN3	0.0428065	0.0265997
Prolif.	ADAM15	0.00181243	0.0265598
Prolif.	POC1B	0.0220278	0.0265442
Prolif.	TIMD4	1.75703e-06	0.0265017
Prolif.	LINC00539	3.84079e-08	0.0264442
Prolif.	ZFYVE19	0.00522364	0.0264356
Prolif.	F5	0.000619781	0.0263992
Prolif.	USP13	0.000212852	0.0263727
Prolif.	SPSB1	1.24349e-05	0.0263713
Prolif.	MAP3K13	0.00325111	0.0263683
Prolif.	GFM1	0.0305975	0.0263608
Prolif.	HECTD3	0.00829712	0.0263556
Prolif.	CCDC150	5.3204e-13	0.0263486
Prolif.	ATP13A2	0.00133188	0.0263217
Prolif.	LARP1B	0.012191	0.026298
Prolif.	SMG9	0.00429422	0.02629
Prolif.	CCDC61	0.000374953	0.0262435
Prolif.	TRIM41	0.00529997	0.0262361
Prolif.	AC004556.3	2.11423e-05	0.0262348
Prolif.	DNAAF5	0.000462738	0.0262037
Prolif.	TP53INP2	0.0027146	0.0262006
Prolif.	HIST1H4B	2.04684e-05	0.0261956
Prolif.	ALDH3A2	0.0101798	0.0261923
Prolif.	LRRC20	7.00781e-10	0.0261824
Prolif.	ARHGAP21	3.33568e-06	0.0261693
Prolif.	DHX33	1.78682e-05	0.0261215
Prolif.	HSPA13	0.0522721	0.0261148
Prolif.	SNX11	0.00242165	0.0261128
Prolif.	PAM16	0.00929486	0.0260909
Prolif.	TTL	0.000633398	0.0260761
Prolif.	RSPRY1	0.0269541	0.0260718
Prolif.	METTL2A	0.000415159	0.0260611
Prolif.	RTTN	2.43162e-05	0.0260221
Prolif.	TTC9C	0.00463378	0.0260074
Prolif.	BIVM	3.38731e-05	0.0260051
Prolif.	RTEL1	0.000407876	0.0259751
Prolif.	XPO7	0.0157308	0.0259519
Prolif.	TRIB1	3.81904e-07	0.025912
Prolif.	ACTA2	0.000101899	0.0258897
Prolif.	XXYLT1	3.17407e-05	0.0258789
Prolif.	RFXAP	0.000578786	0.0258589
Prolif.	PANK4	0.0185408	0.0258507
Prolif.	SMKR1	0.0403679	0.0258431
Prolif.	IDH1	7.51639e-05	0.0258243
Prolif.	HIST1H2BB	5.90595e-07	0.0258191
Prolif.	TMEM156	0.00397012	0.0257821
Prolif.	PARG	0.00833929	0.0257703
Prolif.	RCBTB1	0.000188438	0.0257232
Prolif.	EMC1	0.00933864	0.0257202
Prolif.	OPA3	0.000559084	0.0257036
Prolif.	THG1L	0.000213474	0.0257028
Prolif.	PNPO	1.88769e-07	0.0257012
Prolif.	MFSD5	0.0795625	0.0256926
Prolif.	STK19	0.0500153	0.0256578
Prolif.	DCAF6	0.0215321	0.0255964
Prolif.	SHQ1	0.00147531	0.025565
Prolif.	SEPSECS-AS1	1.44697e-05	0.0255523
Prolif.	AP5Z1	0.0742953	0.025546
Prolif.	IQCE	5.78285e-06	0.0255279
Prolif.	C12orf73	0.00268301	0.0255264
Prolif.	XRCC3	9.27034e-10	0.0254933
Prolif.	ITGA1	0.0901393	0.0254518
Prolif.	EEF1AKMT1	1.59206e-06	0.0254279
Prolif.	LINC01572	1.04579e-09	0.0254266
Prolif.	KCTD5	0.0408302	0.0253869
Prolif.	C2orf68	0.00688464	0.0253777
Prolif.	PPIL2	0.0506653	0.0253314
Prolif.	SLC25A51	0.0156084	0.0253087
Prolif.	ZFPL1	0.087435	0.0253024
Prolif.	ECPAS	0.0674769	0.0252944
Prolif.	FLYWCH2	0.0665448	0.0252481
Prolif.	BRF2	0.000179205	0.0252303
Prolif.	LRRC57	0.000830737	0.0252133
Prolif.	AC016773.1	0.000184034	0.0251908
Prolif.	ATG10	0.00419507	0.0251072
Prolif.	FAM114A2	0.00829453	0.0250486
Prolif.	MON1A	5.38131e-05	0.0250323
Prolif.	UBP1	0.00616617	0.0250265
Prolif.	TRIM5	0.00855142	0.0250079
Prolif.	STRIP2	5.9613e-10	0.0249968
Prolif.	HVCN1	1.35889e-05	0.0249909
Prolif.	OGFOD1	0.0688763	0.024987
Prolif.	SDC4	1.48743e-05	0.0249385
Prolif.	ZNF592	0.0259543	0.02491
Prolif.	SUSD1	0.00585642	0.0248726
Prolif.	SLC35B4	0.0109989	0.0248715
Prolif.	TFCP2	0.0995831	0.0247836
Prolif.	MAK16	0.0885102	0.0247775
Prolif.	PACSIN1	8.78698e-06	0.0247713
Prolif.	HIST1H2BO	7.32424e-08	0.0247571
Prolif.	GET1	0.0013156	0.0247487
Prolif.	DBF4B	1.21568e-11	0.024718
Prolif.	INTS9	0.00521386	0.0246834
Prolif.	MVK	0.00835942	0.0246702
Prolif.	POU2AF1	1.18635e-08	0.0246634
Prolif.	TNRC18	0.00994237	0.0246598
Prolif.	TMEM155	1.16424e-11	0.0246582
Prolif.	BCS1L	6.82004e-05	0.0246515
Prolif.	EXOG	0.0715133	0.0246256
Prolif.	PPME1	0.0112642	0.0246115
Prolif.	DHRS7B	0.000109044	0.0245953
Prolif.	TMCO3	0.0401765	0.0245928
Prolif.	RCOR1	0.0535922	0.0245877
Prolif.	PI4K2A	0.0157187	0.024554
Prolif.	ANKRD26	0.0272532	0.024523
Prolif.	NR2C2	0.0945668	0.0245177
Prolif.	QPRT	3.66248e-06	0.0244885
Prolif.	LAYN	0.000809594	0.0244817
Prolif.	FAHD1	0.00948399	0.0244524
Prolif.	MECR	8.89912e-05	0.024447
Prolif.	AC034238.1	2.74853e-06	0.0244252
Prolif.	PLCXD1	7.23238e-07	0.0244031
Prolif.	COQ3	7.34241e-08	0.0243958
Prolif.	NLE1	0.00037339	0.0243347
Prolif.	AIM2	3.74605e-06	0.0243342
Prolif.	NUDCD1	0.00363215	0.0243126
Prolif.	OGFRL1	0.034365	0.0242815
Prolif.	GALE	0.000386887	0.0242757
Prolif.	GUF1	0.00188339	0.0242736
Prolif.	RTKN2	0.00426798	0.0242311
Prolif.	ZC3HC1	0.000724825	0.0241674
Prolif.	TTC4	0.0456635	0.0241651
Prolif.	PYGB	0.0433906	0.0241579
Prolif.	GFOD2	0.00288085	0.0241545
Prolif.	AC105446.1	0.00321621	0.0241446
Prolif.	TMEM185A	0.0638666	0.0241443
Prolif.	MSMO1	0.0180553	0.0241441
Prolif.	C17orf80	0.00652854	0.0241377
Prolif.	PLAGL2	0.00552954	0.0240948
Prolif.	FECH	0.00123958	0.0240815
Prolif.	GBP3	0.0801166	0.0240447
Prolif.	CBWD5	0.0984859	0.0240415
Prolif.	ERLIN1	0.000428506	0.0239935
Prolif.	TM2D2	0.093067	0.0239901
Prolif.	AC017002.3	1.93326e-06	0.0239717
Prolif.	MKKS	0.0574183	0.0238902
Prolif.	ANKMY2	0.0222162	0.0238691
Prolif.	FOXP3	3.46918e-05	0.0238686
Prolif.	FANCM	1.91159e-05	0.0238653
Prolif.	LMBRD2	0.0100055	0.0238382
Prolif.	LDAH	0.00343051	0.0238296
Prolif.	PTPN12	0.0373097	0.0238164
Prolif.	PTRH2	0.0135982	0.0238021
Prolif.	TMEM69	0.00604191	0.0237923
Prolif.	TMEM181	0.0448782	0.0237786
Prolif.	ATRIP	0.0141772	0.0237545
Prolif.	PRMT6	9.55129e-06	0.0237452
Prolif.	PHKB	0.0913915	0.023726
Prolif.	SLC7A6OS	0.0179739	0.0237208
Prolif.	GYS1	0.000401406	0.0237141
Prolif.	PON2	0.0533481	0.0237019
Prolif.	ARID3A	0.00167709	0.0236936
Prolif.	APOM	0.000140677	0.0236919
Prolif.	RWDD2B	3.31257e-06	0.0236362
Prolif.	AUNIP	5.3442e-13	0.0236303
Prolif.	WDR90	1.95198e-07	0.0236163
Prolif.	ATG4A	0.00340592	0.0235975
Prolif.	KIF1C	0.0642626	0.0235891
Prolif.	KCNQ5	0.000139239	0.023582
Prolif.	GEMIN4	0.0314117	0.0235645
Prolif.	TMEM154	0.0662885	0.0235626
Prolif.	PRIMPOL	0.0225504	0.0235406
Prolif.	CLUH	0.0223911	0.0235303
Prolif.	THAP3	0.0114299	0.0234976
Prolif.	ATP8B3	3.94761e-08	0.0234822
Prolif.	ROGDI	0.00141412	0.0234661
Prolif.	ELAC1	0.00477789	0.0234305
Prolif.	METTL2B	0.0236241	0.0234274
Prolif.	RNF121	0.0326465	0.0233998
Prolif.	RFX7	0.00146686	0.0233787
Prolif.	APBA3	0.0977767	0.0233639
Prolif.	TPRA1	0.0285343	0.0233151
Prolif.	MMUT	0.00179215	0.0232847
Prolif.	TMEM9	0.0673367	0.023269
Prolif.	CCDC22	0.0401419	0.0232603
Prolif.	B3GNTL1	0.00555723	0.0232526
Prolif.	ALMS1	0.0196674	0.0232472
Prolif.	GM2A	0.000447912	0.0232459
Prolif.	ZNF749	0.0116411	0.0232443
Prolif.	MDC1	0.0584813	0.0232301
Prolif.	RTN4IP1	7.45223e-06	0.0232145
Prolif.	B3GALNT2	0.000245507	0.0231836
Prolif.	ORC5	0.0242455	0.0231819
Prolif.	HOXB7	0.00010645	0.0231747
Prolif.	ANKRD9	3.81961e-05	0.0231516
Prolif.	GCNT1	0.00414667	0.0231062
Prolif.	AL080276.2	0.0010426	0.0230895
Prolif.	TTC28-AS1	0.0338548	0.023068
Prolif.	ZNF544	0.0800408	0.0229997
Prolif.	GPR89A	0.0243684	0.022977
Prolif.	CCDC58	0.000996844	0.0229259
Prolif.	EEF1AKNMT	0.015585	0.0229241
Prolif.	DTD2	0.0770597	0.0229018
Prolif.	AC004585.1	0.00643604	0.0228671
Prolif.	SEC24D	0.0750853	0.0228609
Prolif.	ZFAND2A	0.0862555	0.0228133
Prolif.	SBNO1-AS1	2.05411e-05	0.0228116
Prolif.	ARFIP1	0.0758971	0.0228098
Prolif.	HEATR1	0.0764992	0.0228081
Prolif.	STYX	0.0981457	0.0227872
Prolif.	TRAPPC13	0.000818583	0.0227764
Prolif.	OTUD4	0.0968803	0.0227759
Prolif.	CETN2	0.0206928	0.0227748
Prolif.	PRRG4	3.43374e-10	0.022765
Prolif.	ACSL1	0.0342032	0.0226892
Prolif.	INO80B	0.0119506	0.022603
Prolif.	PANK3	0.0535922	0.0224999
Prolif.	DUS2	3.4547e-05	0.0224986
Prolif.	STX6	0.0136364	0.0224892
Prolif.	UBE4B	0.0952029	0.0224808
Prolif.	SLC39A4	0.00746356	0.0224783
Prolif.	MTPAP	0.000821023	0.022476
Prolif.	SCD	2.30758e-05	0.0224749
Prolif.	SCAF1	0.0368698	0.0224699
Prolif.	AC009403.2	0.000899068	0.0224452
Prolif.	SLX4	2.70178e-05	0.0224293
Prolif.	RNF141	0.0254213	0.0224169
Prolif.	RHEBL1	0.00343827	0.0224073
Prolif.	GRAMD4	0.000623356	0.0224014
Prolif.	ADAT3	0.000106885	0.0223741
Prolif.	HACD1	2.23549e-07	0.0223551
Prolif.	PEX19	0.0541902	0.0223325
Prolif.	GMFB	0.0229269	0.0223125
Prolif.	HILPDA	0.00065219	0.0222989
Prolif.	PIGQ	0.0101949	0.0222964
Prolif.	UBE3B	0.032129	0.0222961
Prolif.	NUDT16	0.00400559	0.0222539
Prolif.	PIGW	1.06285e-05	0.0222456
Prolif.	GOLM1	4.32355e-08	0.0222367
Prolif.	SMARCAL1	0.0574183	0.0222164
Prolif.	TMEM201	2.55646e-05	0.0221169
Prolif.	AFMID	1.06559e-09	0.0221007
Prolif.	ABHD17C	6.49467e-05	0.0220929
Prolif.	ETV7	1.69774e-05	0.0220616
Prolif.	DROSHA	0.0876289	0.0219941
Prolif.	AGBL5	0.00389641	0.0219758
Prolif.	ST7	7.32156e-05	0.0219748
Prolif.	MSH5	2.06163e-05	0.0219731
Prolif.	LARS2	0.0923805	0.0219416
Prolif.	C2CD3	0.0273451	0.0219397
Prolif.	EXO5	8.35339e-05	0.0219331
Prolif.	GPR107	0.00680202	0.0218493
Prolif.	ERI2	3.86751e-08	0.0218418
Prolif.	PARD6G	0.000714598	0.0218084
Prolif.	AC011447.3	1.03132e-06	0.0217841
Prolif.	MT1G	5.95661e-07	0.0217495
Prolif.	EYA3	0.00568203	0.0217406
Prolif.	GPR18	0.085167	0.0217086
Prolif.	POFUT1	0.00364344	0.0217063
Prolif.	RPP25	9.44906e-07	0.0216903
Prolif.	ZNF668	0.000605636	0.0216656
Prolif.	EME1	1.23424e-11	0.0216472
Prolif.	EEPD1	0.000598874	0.0216429
Prolif.	AC108047.1	7.00635e-09	0.0216334
Prolif.	NFS1	0.0107962	0.0216046
Prolif.	PKIA	0.0973233	0.0215984
Prolif.	NMUR1	0.000807461	0.0215897
Prolif.	AL445524.1	7.70204e-06	0.0215778
Prolif.	AC016065.1	2.71499e-05	0.0215583
Prolif.	RINT1	0.0136547	0.0215522
Prolif.	ETAA1	0.00810897	0.0215396
Prolif.	AP002360.1	0.0031789	0.0215143
Prolif.	MORN2	3.52458e-05	0.0214668
Prolif.	FASN	0.0212838	0.0214515
Prolif.	STK11	0.0892017	0.0214439
Prolif.	ABHD17B	0.000816877	0.0214152
Prolif.	SFXN5	7.95162e-05	0.0213632
Prolif.	GRAMD2B	0.0136703	0.0212424
Prolif.	YTHDC2	0.0673184	0.0212217
Prolif.	ALG10	0.000357159	0.0211905
Prolif.	IPPK	0.032447	0.0211849
Prolif.	NT5M	0.000157256	0.0211779
Prolif.	NCKIPSD	0.000533131	0.0211539
Prolif.	CAV1	1.43279e-06	0.0210836
Prolif.	TMEM41A	0.0988387	0.0210766
Prolif.	SMIM30	0.0261365	0.021071
Prolif.	ADCY3	0.00152335	0.0210671
Prolif.	CCDC88A	0.04568	0.0210623
Prolif.	TP53RK	0.0441903	0.0210024
Prolif.	LAT2	5.87968e-05	0.0209885
Prolif.	FUZ	0.00751501	0.0209851
Prolif.	CCR10	0.0441618	0.0209643
Prolif.	NSDHL	0.000360419	0.0209597
Prolif.	NHLRC2	0.0565242	0.0209153
Prolif.	IL15RA	0.0472977	0.0209096
Prolif.	REXO5	1.17462e-09	0.0208469
Prolif.	PPP2R3B	0.0281616	0.0208377
Prolif.	UBXN8	0.0102664	0.0208289
Prolif.	SHLD2	0.0963612	0.0208276
Prolif.	CRAT	0.0252604	0.020816
Prolif.	ENDOV	0.00900289	0.0207799
Prolif.	SLC12A4	0.0002772	0.0207515
Prolif.	ALCAM	0.00653922	0.0207461
Prolif.	AL451165.2	0.00132776	0.020746
Prolif.	CMTR1	0.090375	0.0207332
Prolif.	C9orf64	0.000337833	0.0206839
Prolif.	SLC25A44	0.00452433	0.0206465
Prolif.	FOCAD	0.00731212	0.0206328
Prolif.	DCLRE1A	0.00043167	0.0205659
Prolif.	ARRDC1-AS1	0.0857487	0.0204656
Prolif.	KDM1B	0.0103866	0.0204402
Prolif.	SMPD2	0.0158183	0.020433
Prolif.	MREG	0.00600227	0.0204233
Prolif.	MTBP	6.68171e-07	0.0203695
Prolif.	GSTCD	9.52653e-06	0.0203561
Prolif.	PXN-AS1	0.0221427	0.0203055
Prolif.	ENDOG	0.0344739	0.020252
Prolif.	PSMG3-AS1	0.000721659	0.0202439
Prolif.	RASGEF1A	0.000842095	0.0202361
Prolif.	SFXN2	0.000188398	0.0202287
Prolif.	CAD	0.0111566	0.0201472
Prolif.	BTN2A2	0.0935832	0.0201136
Prolif.	POP1	0.000308395	0.019953
Prolif.	TMEM94	0.0581157	0.0199454
Prolif.	SPATS2	0.0116357	0.0199366
Prolif.	RXYLT1	0.0227872	0.0199345
Prolif.	PIGN	0.026292	0.0199158
Prolif.	VAMP1	0.0920893	0.0198806
Prolif.	AL096870.8	0.00170065	0.019859
Prolif.	TOMM40L	0.00141487	0.0198406
Prolif.	KCNN4	0.00980073	0.0198374
Prolif.	KLHL11	0.0374684	0.0197858
Prolif.	CENPI	1.35177e-10	0.0197452
Prolif.	CCDC84-DT	0.000107526	0.0197102
Prolif.	TCEANC2	0.00536955	0.0197015
Prolif.	BRMS1L	0.0502187	0.0196724
Prolif.	FAM149B1	0.00304718	0.0196274
Prolif.	RP2	0.0261691	0.0196134
Prolif.	SRRD	0.0398886	0.0195853
Prolif.	AC016876.1	0.00162385	0.0195849
Prolif.	AC017002.1	0.000148184	0.0195607
Prolif.	PEX14	0.081571	0.0195555
Prolif.	EEF1AKMT4	5.7826e-07	0.019518
Prolif.	MAPK11	9.14632e-05	0.019509
Prolif.	MTRF1	0.0241438	0.0194684
Prolif.	APITD1-CORT	0.0509335	0.0194649
Prolif.	TSPAN4	0.00095759	0.0194548
Prolif.	AKAP5	0.000270589	0.0194537
Prolif.	PDGFD	0.0233208	0.0194517
Prolif.	CRACR2B	0.0026048	0.0194144
Prolif.	ERCC8	0.0134802	0.0194118
Prolif.	ARMC2	0.00774428	0.0193857
Prolif.	TP73	2.33187e-09	0.0193696
Prolif.	GFOD1	4.51289e-07	0.0193593
Prolif.	FAM50B	0.00146795	0.0193324
Prolif.	CTBP2	0.00200324	0.0193013
Prolif.	C16orf95	1.60548e-07	0.0192425
Prolif.	GPAT2	0.000153954	0.0192175
Prolif.	C15orf41	0.0016315	0.0191979
Prolif.	TST	3.87923e-07	0.0191598
Prolif.	PINX1	0.0379365	0.0191535
Prolif.	PACC1	0.00660515	0.019148
Prolif.	ERCC2	0.0106993	0.0191398
Prolif.	PPOX	0.0343459	0.019115
Prolif.	AP4B1	0.0935619	0.0190995
Prolif.	LCLAT1	0.0446015	0.0190921
Prolif.	ALDH4A1	3.81752e-07	0.0190816
Prolif.	HPDL	6.11336e-09	0.0190558
Prolif.	FAM64A	0.0594064	0.0190492
Prolif.	RSAD2	0.0375531	0.0190483
Prolif.	CEP83	0.0813992	0.01904
Prolif.	TOGARAM2	0.00218082	0.0190327
Prolif.	ARMC7	0.074509	0.0190193
Prolif.	SCRIB	0.020935	0.0189952
Prolif.	CPNE7	0.00757536	0.0188894
Prolif.	MAP2K6	0.0887491	0.0188842
Prolif.	SH3TC1	0.0740625	0.0188825
Prolif.	STK3	0.00799674	0.0188682
Prolif.	MED20	3.85593e-05	0.0188389
Prolif.	SPAG1	0.0632566	0.0187945
Prolif.	BCL7A	0.000129974	0.0187875
Prolif.	KIF24	1.12126e-09	0.0187596
Prolif.	FAM122C	0.0972465	0.0187229
Prolif.	KIAA0825	0.0077685	0.0187147
Prolif.	SPHK1	0.00104438	0.0186917
Prolif.	FKBPL	0.000104858	0.0186899
Prolif.	NUP43	0.0175238	0.0186892
Prolif.	GPR68	0.0146827	0.018644
Prolif.	HMGN5	0.00286028	0.0185868
Prolif.	CCRL2	0.0142084	0.0185747
Prolif.	VIPAS39	0.00901626	0.0185688
Prolif.	HAUS7	0.0397591	0.0185649
Prolif.	ATXN7L1	0.0882562	0.0184835
Prolif.	CEP162	0.0100386	0.0184765
Prolif.	SLC25A14	0.00934918	0.018465
Prolif.	HYLS1	0.00245629	0.0184609
Prolif.	TJAP1	0.0413416	0.0183884
Prolif.	MMACHC	6.44713e-05	0.0183624
Prolif.	Z94721.1	0.000905616	0.0183582
Prolif.	MCCC1	0.035463	0.0183445
Prolif.	L2HGDH	0.000140302	0.0183358
Prolif.	SLX4IP	0.0157685	0.0183307
Prolif.	IL12A	0.000888212	0.0182565
Prolif.	AC015871.1	0.00298368	0.018232
Prolif.	RCL1	0.0595651	0.0182311
Prolif.	MBOAT2	0.000282334	0.0181451
Prolif.	CDK7	0.045691	0.0181345
Prolif.	C8orf88	0.00713703	0.0181029
Prolif.	PLCG2	0.0732289	0.0180728
Prolif.	CDHR3	0.0845474	0.0179714
Prolif.	FAM184A	0.0113686	0.0179415
Prolif.	CNTLN	2.72987e-06	0.0179209
Prolif.	LINC00342	0.0505101	0.0179024
Prolif.	AC239799.2	0.00835021	0.0178736
Prolif.	IRF8	0.0339085	0.017826
Prolif.	HMGCR	0.0221128	0.0177566
Prolif.	SRXN1	0.0580562	0.0177251
Prolif.	CD86	3.9994e-06	0.0177072
Prolif.	MAFG	0.0740722	0.017672
Prolif.	STAG3	0.0234349	0.017649
Prolif.	DHRS4-AS1	0.0132145	0.0176321
Prolif.	COA7	3.44077e-05	0.0175874
Prolif.	TNPO2	0.0625291	0.017572
Prolif.	CCDC142	0.0153146	0.0175299
Prolif.	E2F6	0.00383596	0.0174788
Prolif.	STK11IP	0.00167547	0.0174653
Prolif.	HOXB4	0.0565965	0.0174145
Prolif.	POU3F1	5.00813e-06	0.0173956
Prolif.	UQCC1	0.0106428	0.0173939
Prolif.	KDM7A-DT	0.000611654	0.0173241
Prolif.	NME7	0.0518588	0.0172982
Prolif.	MOSPD2	0.0395696	0.017244
Prolif.	ZNF282	0.0245813	0.0172005
Prolif.	FAH	0.00170636	0.0171929
Prolif.	SNHG19	0.0663158	0.0171722
Prolif.	DENND6B	0.000259901	0.0170909
Prolif.	NUDT7	0.0131173	0.0170629
Prolif.	SETD9	0.000686998	0.0170258
Prolif.	SCLY	0.0160597	0.0169981
Prolif.	CD101	0.00523588	0.016991
Prolif.	FANCE	0.00546989	0.0169889
Prolif.	HIST2H2AA4	0.098407	0.0169407
Prolif.	NEDD4	0.00526228	0.0169362
Prolif.	FADS1	0.0114849	0.0169322
Prolif.	EDARADD	0.0636791	0.0169233
Prolif.	HIST1H4A	0.00616505	0.0169063
Prolif.	UEVLD	0.096551	0.0168942
Prolif.	RIBC2	9.11135e-07	0.0168871
Prolif.	ACOX3	0.0782208	0.0168774
Prolif.	RFX2	0.00312575	0.0168406
Prolif.	GLB1L2	0.0012807	0.0168161
Prolif.	HIST1H2BI	1.09986e-05	0.0167886
Prolif.	CD3EAP	0.00140394	0.0167371
Prolif.	FLCN	0.0205068	0.0166504
Prolif.	MCU	0.00842319	0.0166352
Prolif.	RYR1	0.000178793	0.016634
Prolif.	TUBB4A	0.0389562	0.0166163
Prolif.	TTI2	0.0190058	0.0164957
Prolif.	IFNLR1	0.0429842	0.0164222
Prolif.	DNAL4	0.0591495	0.0163785
Prolif.	GZF1	0.0546648	0.0163694
Prolif.	LRTOMT	2.49762e-06	0.0163085
Prolif.	PSPH	4.50904e-06	0.0163083
Prolif.	TRIP6	0.00437101	0.0162988
Prolif.	TSHR	1.12461e-06	0.0162962
Prolif.	PARP3	0.0307174	0.0162782
Prolif.	GTF3C4	0.0516912	0.0162186
Prolif.	NAT1	0.0239092	0.016161
Prolif.	MYLK-AS1	0.00842703	0.0161508
Prolif.	GPD2	0.00231133	0.0160502
Prolif.	KHK	0.0087532	0.0160222
Prolif.	ABAT	0.0125073	0.0160055
Prolif.	CARD17	0.0502451	0.0158639
Prolif.	SLC16A4	0.00381728	0.0158499
Prolif.	TMEM104	0.0870891	0.0157674
Prolif.	MESP1	0.000191417	0.0157557
Prolif.	ARNTL2	2.73858e-09	0.0157458
Prolif.	NFE2L3	0.0390313	0.0157064
Prolif.	DHTKD1	0.0207616	0.015703
Prolif.	FAM216A	0.0271016	0.0156911
Prolif.	SETBP1	0.00479555	0.0156888
Prolif.	CASP9	0.0901764	0.0156635
Prolif.	RPP40	0.00156425	0.0156629
Prolif.	MED18	0.00661826	0.0156579
Prolif.	TMEM143	0.0105346	0.0156436
Prolif.	CREB3L4	0.0887491	0.0156109
Prolif.	CHML	0.00783411	0.0155593
Prolif.	VARS2	0.0335488	0.0155011
Prolif.	HELLPAR	4.51654e-06	0.015459
Prolif.	NLRX1	0.00732071	0.0154133
Prolif.	HECTD2	0.00328836	0.0154048
Prolif.	AL138724.1	0.0419213	0.0153393
Prolif.	SOX4	0.0104408	0.0152123
Prolif.	GEMIN5	0.0935137	0.0151948
Prolif.	SETMAR	0.0233844	0.0151758
Prolif.	SYCE2	3.21951e-08	0.0151582
Prolif.	SPA17	0.00101686	0.0151564
Prolif.	TTC24	0.0167097	0.0151538
Prolif.	ZNF93	0.00779544	0.0150773
Prolif.	ELOVL4	0.000272299	0.0150245
Prolif.	F8	0.0137094	0.0150014
Prolif.	CHST10	0.0491363	0.0149752
Prolif.	NUDT6	9.84758e-05	0.0149695
Prolif.	ZSCAN2	0.0146083	0.0149692
Prolif.	ADAM22	0.0302002	0.0149369
Prolif.	IPO13	0.0935109	0.014846
Prolif.	TRAV24	0.0548098	0.0148283
Prolif.	POLR3G	4.73058e-06	0.0147482
Prolif.	ANKRD35	0.000495827	0.0147137
Prolif.	KCNK5	2.56849e-05	0.0146674
Prolif.	GNG4	6.71995e-07	0.0146638
Prolif.	TMSB15B	0.0329024	0.0146098
Prolif.	TBCE	0.0906305	0.0145878
Prolif.	SPIN4	0.0042265	0.0145733
Prolif.	SLC26A6	0.00336028	0.0145533
Prolif.	PFAS	0.00459272	0.0145019
Prolif.	LINC02611	0.0633773	0.0144995
Prolif.	UBAC2-AS1	0.0265059	0.0144248
Prolif.	B4GALT2	0.000222208	0.0144174
Prolif.	HIST1H4L	5.19157e-05	0.0143568
Prolif.	TMSB15A	0.000145477	0.0142869
Prolif.	IL10	3.84039e-05	0.0142657
Prolif.	NCR1	0.0253564	0.0142284
Prolif.	PYCR1	1.51654e-08	0.0142074
Prolif.	IQCC	0.00334934	0.0141776
Prolif.	FAM72A	5.6542e-06	0.0141014
Prolif.	PLEKHG2	0.0911982	0.0140466
Prolif.	YOD1	0.0675491	0.0140304
Prolif.	TUBB6	0.00102288	0.0140071
Prolif.	SBF2-AS1	0.0228268	0.0140043
Prolif.	SLFN12	0.0970998	0.0139795
Prolif.	UNC5B-AS1	0.000337194	0.0139047
Prolif.	RGS12	0.0287835	0.01385
Prolif.	FAM167B	0.017068	0.0138276
Prolif.	IFT122	0.0309678	0.0137597
Prolif.	RDH10	0.00947773	0.0137298
Prolif.	TUBB3	1.26638e-05	0.0137063
Prolif.	CD27-AS1	0.033411	0.0136843
Prolif.	ZNF599	0.0289781	0.013599
Prolif.	SLC36A1	0.0199679	0.0135973
Prolif.	AIRE	0.00372198	0.0135876
Prolif.	PUS7	0.0846219	0.0135044
Prolif.	TPCN2	0.0280669	0.0134742
Prolif.	ACSF2	0.00929815	0.0134742
Prolif.	FAM92A	1.01224e-05	0.0133619
Prolif.	BFSP1	0.0047863	0.0133073
Prolif.	PROK2	0.000617515	0.0133047
Prolif.	GEM	0.0293195	0.0132225
Prolif.	ABHD8	0.0404028	0.0132134
Prolif.	CCSAP	0.068881	0.0132081
Prolif.	LGALS9C	0.0278236	0.0130766
Prolif.	C1QL1	0.00147883	0.0130638
Prolif.	PRTFDC1	3.16634e-06	0.0130056
Prolif.	C19orf54	0.0320067	0.0129557
Prolif.	MATR3	0.0170908	0.0129497
Prolif.	NLRP2	0.0174437	0.0129453
Prolif.	C18orf54	0.00202462	0.0129184
Prolif.	PKD2	0.0911241	0.0128709
Prolif.	WDR24	0.0939935	0.012869
Prolif.	GGT1-1	0.00851532	0.0128329
Prolif.	FAM72D	1.18367e-05	0.0127618
Prolif.	CPA5	0.0667478	0.0127015
Prolif.	STPG1	0.0271486	0.0126847
Prolif.	AC009961.1	0.0834546	0.0126482
Prolif.	ZC2HC1A	0.00428096	0.0125768
Prolif.	BATF3	7.01338e-05	0.0125438
Prolif.	GPC1	0.000108905	0.0125363
Prolif.	AC092902.4	0.014896	0.0124143
Prolif.	HIST2H4B	0.000399718	0.012385
Prolif.	ARG2	0.0377579	0.0123714
Prolif.	MEOX1	0.00251595	0.0123598
Prolif.	PRG4	0.0404263	0.012338
Prolif.	SLC25A15	0.0111273	0.0123264
Prolif.	NEURL1B	0.0938164	0.0122955
Prolif.	CHST2	0.00349792	0.0122367
Prolif.	CBX2	2.0241e-06	0.0122243
Prolif.	NR1H3	0.00774428	0.0122196
Prolif.	CCR1	0.0600473	0.0121216
Prolif.	EPDR1	0.0031277	0.0121123
Prolif.	NLGN4Y	0.0348647	0.0120954
Prolif.	PTPRK	0.00371296	0.012089
Prolif.	AC004943.2	0.00103902	0.0120472
Prolif.	KANK2	1.14322e-05	0.012045
Prolif.	AC017104.1	0.0486969	0.0120443
Prolif.	ZC3HAV1L	0.000949404	0.0119835
Prolif.	XPNPEP2	0.000946451	0.0119752
Prolif.	STK33	0.00143287	0.0118743
Prolif.	FLVCR1-DT	0.0313134	0.0118259
Prolif.	AP000251.1	4.50852e-07	0.0117628
Prolif.	NPW	0.0176309	0.0117516
Prolif.	NUAK1	0.00810897	0.0117507
Prolif.	C5orf34	0.0350456	0.0117437
Prolif.	MLC1	0.00832953	0.0117223
Prolif.	MIR9-3HG	0.0171545	0.0116077
Prolif.	ASMT	9.94468e-05	0.0116047
Prolif.	C1orf159	0.0970419	0.0115819
Prolif.	AL645939.5	0.0363504	0.0115795
Prolif.	LANCL3	0.0143031	0.0115635
Prolif.	FAM161A	0.0102209	0.0115379
Prolif.	LINC01260	0.0502451	0.0114991
Prolif.	FAM27C	0.00647204	0.011458
Prolif.	FSD1L	0.0129049	0.011424
Prolif.	FNTB	0.0429196	0.011397
Prolif.	BFSP2	4.19041e-05	0.011362
Prolif.	TIAM2	0.0931973	0.0113566
Prolif.	NUP50-DT	0.0551525	0.0113565
Prolif.	CALML4	0.0521799	0.0112933
Prolif.	AFAP1L2	0.0578875	0.0112678
Prolif.	KLHL23	3.52337e-05	0.0112663
Prolif.	CCR3	0.00856155	0.0112381
Prolif.	TMEM44	0.000563933	0.0112319
Prolif.	MRM1	0.0688926	0.0111384
Prolif.	LINC02694	0.0122683	0.0110596
Prolif.	ITGA2	0.000236185	0.0110459
Prolif.	POGLUT2	4.37447e-05	0.0109772
Prolif.	DDX11-AS1	0.000555339	0.01092
Prolif.	DCUN1D2	0.0779997	0.0108792
Prolif.	FOXN3-AS1	0.0597057	0.0107405
Prolif.	AC015912.3	0.0297742	0.0107294
Prolif.	CARMIL3	0.0318935	0.0107201
Prolif.	AC009065.4	0.00271371	0.0106827
Prolif.	CCDC74A	0.000149777	0.0106812
Prolif.	CIB2	0.0560677	0.0105854
Prolif.	IQGAP3	2.64684e-05	0.0105736
Prolif.	BSPRY	0.0274853	0.0105183
Prolif.	AOPEP	0.0951259	0.0104445
Prolif.	MCTP1	0.0429835	0.0104442
Prolif.	VSIG10	0.0481115	0.0104346
Prolif.	FSCN1	0.0293838	0.0104124
Prolif.	AL590399.1	0.0163681	0.0103941
Prolif.	ZNF213	0.0511763	0.0103475
Prolif.	NPHP4	0.0355946	0.0102709
Prolif.	GLB1L3	0.0882335	0.0102362
Prolif.	AL136987.1	0.0201668	0.010215
Prolif.	THSD8	0.014159	0.010153
Prolif.	CHRNA5	0.00191604	0.010148
Prolif.	EPHX4	0.093656	0.0101434
Prolif.	KIAA0895L	0.0383452	0.0100973
Prolif.	CCDC189	0.0386888	0.0100402
Prolif.	LINC02802	0.0136364	0.00997182
Prolif.	HIST3H2BB	0.0108266	0.00994732
Prolif.	GSEC	0.0517594	0.00993781
Prolif.	RALY-AS1	0.04038	0.00983047
Prolif.	RABGAP1L-DT	0.036948	0.00979187
Prolif.	SERP2	0.0483757	0.00978905
Prolif.	NLN	0.0197246	0.00965264
Prolif.	GPR19	0.00341223	0.00958497
Prolif.	SCARB1	0.00263514	0.00957548
Prolif.	SH3RF2	0.00325868	0.00945887
Prolif.	FKBP7	0.0677984	0.00944499
Prolif.	SNHG4	0.0425558	0.00943028
Prolif.	DNMT3B	0.00665282	0.00934356
Prolif.	AL022162.1	0.0464499	0.00934148
Prolif.	SMC1B	0.00336458	0.00933887
Prolif.	FKBP1B	0.0502352	0.00928133
Prolif.	PINLYP	0.0901082	0.00926464
Prolif.	ZNF90	0.0120055	0.00923343
Prolif.	NRAV	0.0702858	0.00922518
Prolif.	AL163051.1	0.0234698	0.00918525
Prolif.	UBE2D3-AS1	0.0667478	0.00918011
Prolif.	ANKLE1	0.0174099	0.00914494
Prolif.	AC073195.1	0.0720275	0.00914298
Prolif.	NREP	0.00236248	0.00907546
Prolif.	C3orf67	0.000435173	0.00906502
Prolif.	LKAAEAR1	0.0358354	0.00901513
Prolif.	MYO1E	0.0794785	0.00901066
Prolif.	LINC00158	0.00230285	0.00891406
Prolif.	TNFRSF8	1.59848e-05	0.00879158
Prolif.	VAV2	0.0405791	0.00876423
Prolif.	KCNK7	0.00718929	0.00870996
Prolif.	CREB3L3	0.00910712	0.00866921
Prolif.	ETV1	0.00102769	0.00858394
Prolif.	STAP2	0.0609743	0.008505
Prolif.	ADGRF3	0.00724246	0.00847616
Prolif.	AL133215.2	0.00267975	0.00846494
Prolif.	HIST2H3A	0.0362839	0.0084335
Prolif.	ABCB6	0.0409136	0.0084055
Prolif.	FOXD2-AS1	0.0368353	0.00834715
Prolif.	SH2D1B	0.0560767	0.00831543
Prolif.	AC010615.2	0.0305911	0.00831163
Prolif.	AC092718.4	0.000320903	0.00830991
Prolif.	SEMA3G	0.0133088	0.00830143
Prolif.	VDR	0.00647514	0.00827847
Prolif.	LINC01358	0.0254603	0.00827305
Prolif.	PLS1	0.0585462	0.00825404
Prolif.	ABCG2	0.040068	0.00824332
Prolif.	CEND1	0.00551688	0.00820234
Prolif.	C1orf53	0.013343	0.00820128
Prolif.	RNFT2	0.0221128	0.00815135
Prolif.	HMSD	0.000682739	0.00813982
Prolif.	AC010531.6	0.0776343	0.00779201
Prolif.	FANK1	0.0163669	0.00761815
Prolif.	LINC02321	0.0072603	0.00760893
Prolif.	GAS2L3	0.0156006	0.00750694
Prolif.	ILDR2	0.0180076	0.00742403
Prolif.	FOXRED2	0.0118515	0.00733476
Prolif.	DPCD	0.0693309	0.00732069
Prolif.	C6orf52	0.00895942	0.00717768
Prolif.	EVC	0.0288432	0.00714472
Prolif.	TM6SF1	0.0748897	0.00697605
Prolif.	FAM72C	0.0587757	0.0067725
Prolif.	AC079341.1	0.0119506	0.00671117
Prolif.	GPRIN1	0.0883136	0.00650772
Prolif.	AC009005.1	0.0821489	0.00646227
Prolif.	AC009118.2	0.086564	0.00626612
Prolif.	UCHL1	0.00531941	0.00614369
Prolif.	PTK7	0.01015	0.0060814
Prolif.	IGKV3OR2-268	0.0402253	0.00591564
Prolif.	AC125611.3	0.0402253	0.00586006
Prolif.	JAG1	0.0935617	0.00572253
Prolif.	MYH15	0.0894034	0.00517093
Prolif.	CEP72	0.0413528	0.00506485
Prolif.	AC008543.1	0.0442265	0.00497134
Prolif.	PLS3	0.0409402	0.00489203
Prolif.	PVR	0.0233581	0.00471344
Prolif.	RFX8	0.0184308	0.0045989
Prolif.	DMRT2	0.0726291	0.00449331
Prolif.	ZNF695	0.0214337	0.00446922
Prolif.	NDN	0.0451866	0.00440868
Prolif.	LRP4-AS1	0.0834706	0.00428192
Prolif.	PIR	0.0157007	0.00414801
Prolif.	PTPN3	0.0449473	0.00375004
Prolif.	CCDC134	0.0079632	0.00122722
CD4.Treg	AQP3	3.61339e-135	0.710561
CD4.Treg	LTB	1.30314e-180	0.678625
CD4.Treg	ITGB1	2.98592e-79	0.672649
CD4.Treg	IL10RA	2.27681e-56	0.642134
CD4.Treg	LDHB	4.84975e-75	0.630634
CD4.Treg	LEF1	0	0.553716
CD4.Treg	SELL	0	0.533907
CD4.Treg	OAZ1	1.06799e-06	0.502726
CD4.Treg	FOXP3	0	0.485311
CD4.Treg	CD52	1.19063e-47	0.48078
CD4.Treg	STAM	0	0.441531
CD4.Treg	ARID5B	7.55185e-189	0.422902
CD4.Treg	FCMR	1.77622e-169	0.401954
CD4.Treg	RTKN2	0	0.394348
CD4.Treg	EEF2	1.75283e-45	0.385923
CD4.Treg	NAP1L4	4.77458e-41	0.385478
CD4.Treg	RCSD1	2.75966e-41	0.3796
CD4.Treg	EIF3E	1.06514e-41	0.358573
CD4.Treg	GSTK1	4.50349e-108	0.357142
CD4.Treg	RNASET2	2.55498e-104	0.353999
CD4.Treg	CD27	6.83611e-190	0.353652
CD4.Treg	FXYD5	6.58671e-66	0.352658
CD4.Treg	CORO1B	8.21198e-133	0.352616
CD4.Treg	LCK	0.000174422	0.346207
CD4.Treg	IKZF2	1.37531e-307	0.338154
CD4.Treg	C12orf57	1.61805e-21	0.337563
CD4.Treg	AAK1	3.37032e-12	0.330493
CD4.Treg	PELI1	9.08956e-223	0.326573
CD4.Treg	S100A4	0.000290925	0.320258
CD4.Treg	CTLA4	0	0.318386
CD4.Treg	TNIK	2.73013e-34	0.318179
CD4.Treg	FOXP1	8.93676e-114	0.314958
CD4.Treg	BIRC3	1.04722e-168	0.312448
CD4.Treg	USP15	1.49666e-142	0.289281
CD4.Treg	EVL	6.59316e-55	0.288113
CD4.Treg	PBXIP1	1.16924e-120	0.285033
CD4.Treg	SESN3	6.10656e-183	0.277765
CD4.Treg	TIGIT	7.0379e-308	0.27617
CD4.Treg	TBC1D4	7.157e-256	0.269543
CD4.Treg	SPOCK2	7.35961e-11	0.26799
CD4.Treg	EZR	5.57672e-25	0.267384
CD4.Treg	IL6ST	6.75842e-50	0.262946
CD4.Treg	TTC39C	1.76264e-90	0.261388
CD4.Treg	RHOG	2.2621e-14	0.254341
CD4.Treg	LIMS1	2.50296e-149	0.253463
CD4.Treg	CD4	5.53325e-78	0.252202
CD4.Treg	UCP2	1.31913e-57	0.25188
CD4.Treg	RAP1A	2.24168e-18	0.251788
CD4.Treg	TRAF3IP3	4.20584e-64	0.251306
CD4.Treg	IL2RA	2.92911e-271	0.248467
CD4.Treg	PHTF2	1.18443e-47	0.247213
CD4.Treg	LSP1	9.35396e-07	0.237375
CD4.Treg	ANP32B	4.41699e-23	0.231378
CD4.Treg	SOD1	2.36891e-37	0.230112
CD4.Treg	RPL22	4.35579e-20	0.228644
CD4.Treg	ICOS	4.14331e-133	0.225115
CD4.Treg	TNFRSF1B	2.36185e-31	0.224982
CD4.Treg	IL6R	6.81488e-110	0.222575
CD4.Treg	SH3KBP1	0.0180647	0.220461
CD4.Treg	FYB1	2.9939e-36	0.220107
CD4.Treg	SAMHD1	1.55228e-210	0.219867
CD4.Treg	CDKN1B	3.91603e-41	0.216596
CD4.Treg	CYLD	5.19916e-43	0.21565
CD4.Treg	MAP3K1	8.39868e-93	0.215637
CD4.Treg	SMCHD1	5.56296e-115	0.215346
CD4.Treg	COTL1	2.93308e-26	0.213351
CD4.Treg	ACTR3	9.55015e-08	0.21284
CD4.Treg	CELF2	0.00188029	0.212112
CD4.Treg	SMAP2	9.36428e-20	0.211293
CD4.Treg	PPP1CC	7.67234e-50	0.208766
CD4.Treg	BCL11B	0.000109713	0.208684
CD4.Treg	TTN	1.67057e-280	0.208565
CD4.Treg	PIM2	2.77983e-96	0.208086
CD4.Treg	UBL3	1.29753e-26	0.206981
CD4.Treg	ZNF292	4.56044e-52	0.201356
CD4.Treg	ETS1	8.24081e-101	0.20097
CD4.Treg	BTG2	3.22834e-05	0.200039
CD4.Treg	SARAF	1.38228e-12	0.197703
CD4.Treg	MAL	2.46264e-97	0.195591
CD4.Treg	NFKBIZ	3.3125e-21	0.194592
CD4.Treg	RCAN3	1.88612e-62	0.193826
CD4.Treg	TNFRSF4	2.03247e-112	0.191762
CD4.Treg	CCNI	1.35472e-12	0.19043
CD4.Treg	RASGRP1	1.22098e-06	0.189951
CD4.Treg	SGTB	1.27538e-75	0.188399
CD4.Treg	TXNIP	2.65995e-11	0.187166
CD4.Treg	CARD16	1.91035e-56	0.186878
CD4.Treg	CASK	1.62907e-94	0.186609
CD4.Treg	TMEM123	3.14572e-26	0.185845
CD4.Treg	PLSCR3	4.28837e-31	0.181955
CD4.Treg	ANKRD12	7.80574e-27	0.181229
CD4.Treg	HMGN2	2.08854e-10	0.179055
CD4.Treg	GABARAPL2	0.000392278	0.178678
CD4.Treg	RPL29	3.90668e-21	0.176231
CD4.Treg	PKM	5.88691e-63	0.175397
CD4.Treg	CLDND1	1.04857e-49	0.173741
CD4.Treg	ISG20	5.78285e-55	0.173341
CD4.Treg	RGS1	4.85123e-86	0.172699
CD4.Treg	ACTN1	4.61211e-38	0.171902
CD4.Treg	TLK1	6.51932e-61	0.171738
CD4.Treg	PIK3IP1	3.91753e-42	0.169076
CD4.Treg	DUSP4	2.4926e-124	0.168827
CD4.Treg	LEPROTL1	4.85797e-36	0.167801
CD4.Treg	JUNB	0.00228137	0.167281
CD4.Treg	CD28	1.36306e-84	0.167166
CD4.Treg	TMEM63A	1.0756e-32	0.166856
CD4.Treg	CCDC88C	0.000861941	0.166351
CD4.Treg	ST13	1.02097e-05	0.163671
CD4.Treg	EPB41	1.24414e-94	0.16075
CD4.Treg	ITM2A	1.02938e-29	0.160698
CD4.Treg	GMFG	8.42052e-38	0.160217
CD4.Treg	NCF4	1.10107e-132	0.159657
CD4.Treg	NECAP2	3.0945e-49	0.156989
CD4.Treg	TSHZ2	2.89845e-165	0.156792
CD4.Treg	ADI1	1.98981e-12	0.156647
CD4.Treg	EPSTI1	1.40162e-59	0.156275
CD4.Treg	TNIP1	4.53226e-09	0.155217
CD4.Treg	SHMT2	8.38603e-200	0.153809
CD4.Treg	RPL4	1.13099e-27	0.152455
CD4.Treg	TNFRSF14	2.72881e-08	0.149859
CD4.Treg	DGKA	1.75266e-102	0.148761
CD4.Treg	TRADD	1.74395e-20	0.148511
CD4.Treg	WDR1	0.00060232	0.148429
CD4.Treg	BUB3	0.0169551	0.147045
CD4.Treg	UBE2D2	6.61826e-14	0.146852
CD4.Treg	CCR6	2.48133e-156	0.14619
CD4.Treg	SKAP1	4.7333e-33	0.145864
CD4.Treg	HEBP2	6.54715e-31	0.145808
CD4.Treg	CCDC141	9.01262e-155	0.145763
CD4.Treg	TALDO1	5.63749e-10	0.145586
CD4.Treg	PHACTR2	1.0349e-44	0.145488
CD4.Treg	TAB2	1.43256e-22	0.14185
CD4.Treg	SAT1	2.25067e-29	0.140325
CD4.Treg	TP53INP1	2.38832e-70	0.138706
CD4.Treg	LIMD2	4.1295e-24	0.138643
CD4.Treg	TOX	2.65598e-83	0.13859
CD4.Treg	TPR	2.13242e-48	0.138502
CD4.Treg	COMMD6	1.44136e-06	0.138287
CD4.Treg	SEPTIN6	2.90332e-46	0.137884
CD4.Treg	MAD1L1	1.07547e-40	0.137558
CD4.Treg	CLN5	1.07125e-22	0.137134
CD4.Treg	CCR4	2.30394e-145	0.136898
CD4.Treg	TIAM1	5.1966e-137	0.136499
CD4.Treg	ARPC1B	5.70844e-07	0.133764
CD4.Treg	CD5	2.86085e-10	0.133566
CD4.Treg	LINC00861	1.34949e-27	0.13286
CD4.Treg	TIAL1	0.00460137	0.132786
CD4.Treg	FAS	3.35023e-63	0.132271
CD4.Treg	ANXA11	3.78519e-08	0.132175
CD4.Treg	RPL7	2.89226e-15	0.132104
CD4.Treg	DDT	3.54624e-07	0.131949
CD4.Treg	CCDC66	2.60606e-13	0.131221
CD4.Treg	PLP2	4.45645e-19	0.130966
CD4.Treg	GBP1	1.85813e-08	0.130862
CD4.Treg	YPEL2	2.42492e-63	0.130576
CD4.Treg	CD37	8.11733e-13	0.129529
CD4.Treg	BATF	6.39467e-76	0.129414
CD4.Treg	YWHAB	1.76492e-24	0.128547
CD4.Treg	GBP5	1.9184e-58	0.12747
CD4.Treg	NAP1L1	4.94292e-27	0.126805
CD4.Treg	NACA	1.94286e-09	0.126219
CD4.Treg	RPL36	3.04788e-10	0.126186
CD4.Treg	FTH1	5.1784e-12	0.126027
CD4.Treg	ACTG1	3.24717e-06	0.125728
CD4.Treg	GBP2	4.495e-57	0.125529
CD4.Treg	NCK2	3.64853e-15	0.125489
CD4.Treg	PASK	8.6557e-26	0.124775
CD4.Treg	CAMK4	1.45493e-09	0.124695
CD4.Treg	EIF3A	5.89613e-41	0.124286
CD4.Treg	CYTOR	5.99415e-11	0.124251
CD4.Treg	PFN1	6.94458e-05	0.124041
CD4.Treg	CCM2	2.846e-85	0.123501
CD4.Treg	GLCCI1	3.29387e-16	0.1233
CD4.Treg	PLCL1	1.11368e-141	0.12327
CD4.Treg	ACAP1	3.67968e-10	0.122161
CD4.Treg	IQGAP2	2.9787e-05	0.121995
CD4.Treg	ACTB	1.08803e-09	0.121743
CD4.Treg	HNRNPLL	1.31392e-31	0.1211
CD4.Treg	TRAC	1.3761e-32	0.12088
CD4.Treg	DUSP16	3.07621e-73	0.120546
CD4.Treg	TRBC1	7.52587e-18	0.11947
CD4.Treg	ENTPD1	7.55529e-144	0.119462
CD4.Treg	LINC00402	1.62907e-94	0.119133
CD4.Treg	TRBC2	6.21975e-24	0.118973
CD4.Treg	F5	5.88072e-261	0.11892
CD4.Treg	TRRAP	4.16783e-14	0.11889
CD4.Treg	NSD3	5.74451e-45	0.118846
CD4.Treg	HSPA8	0.000376617	0.118477
CD4.Treg	CUTA	6.78598e-08	0.118439
CD4.Treg	BACH1	3.2402e-36	0.118118
CD4.Treg	PNISR	3.16158e-20	0.117961
CD4.Treg	ZC3H12D	5.36623e-81	0.11633
CD4.Treg	PVT1	2.89645e-72	0.115839
CD4.Treg	RNF214	1.58858e-58	0.115656
CD4.Treg	CMTM7	5.33673e-69	0.114786
CD4.Treg	KLF2	1.15688e-08	0.11437
CD4.Treg	RPL8	9.70128e-05	0.114282
CD4.Treg	CIRBP	0.000117933	0.114082
CD4.Treg	NDFIP1	4.29688e-14	0.113147
CD4.Treg	FOXO1	5.98063e-26	0.111897
CD4.Treg	TRAF1	7.04273e-52	0.111696
CD4.Treg	IFNGR2	1.86238e-22	0.110969
CD4.Treg	LINC01578	8.88006e-24	0.110711
CD4.Treg	RPS3A	0.00432924	0.110596
CD4.Treg	ZFP36L1	0.0285542	0.109965
CD4.Treg	PACS1	4.80146e-22	0.109567
CD4.Treg	CD247	1.73588e-12	0.109141
CD4.Treg	CHMP7	2.52535e-39	0.108865
CD4.Treg	TECR	4.0348e-05	0.108689
CD4.Treg	ID3	3.54489e-50	0.10836
CD4.Treg	YPEL3	2.01057e-28	0.1083
CD4.Treg	CBX3	8.21863e-12	0.108181
CD4.Treg	SOD2	6.57838e-10	0.108049
CD4.Treg	RASA3	1.21756e-07	0.107404
CD4.Treg	NDE1	1.0288e-06	0.107293
CD4.Treg	LGALS3	2.92962e-56	0.106907
CD4.Treg	ZNF706	5.58097e-15	0.106889
CD4.Treg	ANKRD36B	2.05554e-07	0.106881
CD4.Treg	LPAR6	1.7724e-56	0.106484
CD4.Treg	SELPLG	1.17689e-25	0.106096
CD4.Treg	DNAJC7	0.032547	0.105712
CD4.Treg	ADAM10	0.00400174	0.105644
CD4.Treg	RPL18A	1.55162e-06	0.105296
CD4.Treg	DNPH1	1.75215e-63	0.105184
CD4.Treg	BEX3	1.11826e-57	0.105149
CD4.Treg	HLA-DRB1	9.5306e-10	0.104901
CD4.Treg	PTGES3	0.0833745	0.104135
CD4.Treg	GRK6	0.000573044	0.10404
CD4.Treg	LDLRAD4	7.89585e-117	0.103726
CD4.Treg	SECISBP2	4.0622e-18	0.103712
CD4.Treg	XAF1	0.000304577	0.103438
CD4.Treg	LIME1	4.26985e-20	0.103059
CD4.Treg	MALT1	1.30899e-12	0.102966
CD4.Treg	MIR181A1HG	2.95404e-101	0.10293
CD4.Treg	MIR4435-2HG	9.03108e-57	0.102619
CD4.Treg	CASP8	5.24235e-20	0.102486
CD4.Treg	CALM3	1.82392e-07	0.101834
CD4.Treg	CEP120	2.76816e-07	0.100693
CD4.Treg	MX1	8.6557e-26	0.10064
CD4.Treg	HAPLN3	7.81239e-56	0.100419
CD4.Treg	HPGD	3.34938e-65	0.100327
CD4.Treg	NDUFV2	9.08606e-07	0.0999166
CD4.Treg	PMAIP1	2.84894e-21	0.0999116
CD4.Treg	AC119396.1	1.25532e-20	0.0996878
CD4.Treg	ZNF101	1.12497e-40	0.0995241
CD4.Treg	MZT2A	4.62264e-08	0.0989978
CD4.Treg	LAT	1.497e-22	0.0980528
CD4.Treg	RPL9	0.0024698	0.0977663
CD4.Treg	PAG1	2.87508e-10	0.0975664
CD4.Treg	IGBP1	6.85658e-11	0.0974277
CD4.Treg	RHBDD2	1.31e-14	0.0971684
CD4.Treg	ZBTB25	1.7535e-07	0.09704
CD4.Treg	ATXN1	5.89485e-05	0.0965358
CD4.Treg	CDC14A	1.23216e-05	0.0964781
CD4.Treg	OPTN	5.53792e-24	0.0963361
CD4.Treg	ILF3-DT	1.0322e-08	0.0961021
CD4.Treg	SH3BGRL	1.60559e-23	0.0959522
CD4.Treg	PCNX1	7.14995e-21	0.0956043
CD4.Treg	USP48	8.25832e-30	0.0953664
CD4.Treg	GDI1	0.000379771	0.0952093
CD4.Treg	POU2F2	2.71388e-27	0.0943684
CD4.Treg	SH3YL1	5.91599e-36	0.0940451
CD4.Treg	EIF3H	2.90485e-14	0.0929642
CD4.Treg	HMGB2	4.89086e-11	0.0926913
CD4.Treg	GLRX	9.4995e-25	0.092566
CD4.Treg	ANXA7	6.63967e-06	0.0923646
CD4.Treg	ALDOA	3.86608e-07	0.0923442
CD4.Treg	UBE2N	5.94049e-11	0.0919578
CD4.Treg	HACD1	5.13442e-130	0.0915407
CD4.Treg	TRIB2	6.62632e-79	0.0910586
CD4.Treg	PDCD5	3.69435e-07	0.0910221
CD4.Treg	RPL37	6.02698e-06	0.0910015
CD4.Treg	PRDM2	2.68414e-12	0.0909839
CD4.Treg	DYNLL1	0.0184557	0.0909294
CD4.Treg	FAM107B	5.08502e-05	0.0906478
CD4.Treg	UBE2B	6.59635e-08	0.0898917
CD4.Treg	GRPEL2	9.07824e-14	0.0897386
CD4.Treg	RNASEH2B	1.01481e-43	0.0891937
CD4.Treg	SLC12A6	1.14995e-59	0.0891855
CD4.Treg	PRDX1	1.50058e-29	0.0890396
CD4.Treg	HLA-DQB1	5.43106e-34	0.0890372
CD4.Treg	LAIR2	4.33618e-82	0.0888953
CD4.Treg	ZC2HC1A	2.28449e-92	0.0887595
CD4.Treg	PPP1R2	2.65902e-19	0.0887165
CD4.Treg	GALT	2.03533e-08	0.0886978
CD4.Treg	TFRC	2.29795e-31	0.0886691
CD4.Treg	SF1	0.000497341	0.0886557
CD4.Treg	CASP1	0.00100434	0.0885572
CD4.Treg	ASXL1	1.14544e-51	0.0885352
CD4.Treg	CD59	2.73202e-16	0.0883839
CD4.Treg	ICAM2	1.05419e-38	0.0883486
CD4.Treg	SGMS1	5.73743e-96	0.0879887
CD4.Treg	VOPP1	8.02415e-51	0.0877746
CD4.Treg	TMSB10	5.51858e-26	0.0875569
CD4.Treg	PCED1B	8.27706e-09	0.0875407
CD4.Treg	SLFN5	3.94987e-31	0.0875257
CD4.Treg	THOC3	1.20029e-09	0.087469
CD4.Treg	DCP2	8.63533e-35	0.0871028
CD4.Treg	SMS	8.82293e-27	0.08702
CD4.Treg	IFNAR2	5.14389e-36	0.0869666
CD4.Treg	HMGN1	0.0194544	0.086032
CD4.Treg	TNFRSF18	6.94328e-66	0.0857007
CD4.Treg	CSK	1.52164e-15	0.0856818
CD4.Treg	DGKE	8.79934e-16	0.0856638
CD4.Treg	PCSK7	3.17065e-18	0.0855726
CD4.Treg	NABP1	3.64182e-71	0.0855248
CD4.Treg	SEPTIN9	1.7142e-22	0.0850431
CD4.Treg	RAC2	2.08025e-09	0.0849592
CD4.Treg	R3HDM4	2.81314e-27	0.0846301
CD4.Treg	MALAT1	2.7299e-36	0.0841663
CD4.Treg	MIAT	7.46263e-31	0.0840377
CD4.Treg	EIF3D	0.000560324	0.0840171
CD4.Treg	SUSD3	1.3363e-53	0.0837537
CD4.Treg	BRWD1	5.66213e-06	0.0837327
CD4.Treg	INF2	3.98701e-13	0.0836669
CD4.Treg	SNW1	0.00180992	0.0836335
CD4.Treg	CDHR3	5.35123e-79	0.0834946
CD4.Treg	OXA1L	0.000249398	0.0833724
CD4.Treg	RIOK3	9.14093e-08	0.0828129
CD4.Treg	TNFRSF25	1.04206e-20	0.082717
CD4.Treg	CDC25B	1.0991e-28	0.0826282
CD4.Treg	BTG3	1.22151e-28	0.0823889
CD4.Treg	ATP2B1	3.16987e-37	0.0822483
CD4.Treg	HELB	1.03811e-05	0.0821642
CD4.Treg	TRBV12-3	1.97039e-05	0.0821071
CD4.Treg	XIST	6.24188e-16	0.0819332
CD4.Treg	LGALS9	1.80748e-61	0.081835
CD4.Treg	ATP8B2	2.24922e-32	0.0815072
CD4.Treg	CNST	5.14399e-55	0.0815048
CD4.Treg	RASGRP2	5.98858e-07	0.081049
CD4.Treg	PABPC1	8.18398e-12	0.0810265
CD4.Treg	FKBP1A	3.72519e-18	0.0809907
CD4.Treg	TLE5	2.49939e-22	0.0804778
CD4.Treg	FKBP8	0.0150752	0.0803269
CD4.Treg	SUMO2	4.58731e-10	0.0801401
CD4.Treg	GPR155	4.72886e-25	0.0798275
CD4.Treg	STK24	2.25963e-09	0.0794963
CD4.Treg	AC243960.1	1.66052e-41	0.0793045
CD4.Treg	PTDSS1	0.00308827	0.0792212
CD4.Treg	MBTPS1	0.0331259	0.079199
CD4.Treg	MAN2A1	1.25668e-26	0.0790919
CD4.Treg	TKT	2.80359e-08	0.0790894
CD4.Treg	UBXN11	1.14494e-06	0.0789918
CD4.Treg	PRDX2	5.3422e-12	0.0789652
CD4.Treg	UXS1	1.25413e-25	0.0788698
CD4.Treg	OXNAD1	8.35858e-08	0.0787757
CD4.Treg	RANBP9	2.57454e-14	0.0786958
CD4.Treg	EPC1	9.47959e-17	0.0780739
CD4.Treg	CNTRL	7.85358e-36	0.0780612
CD4.Treg	CLINT1	0.00200213	0.0779026
CD4.Treg	NSA2	0.000376822	0.0777152
CD4.Treg	EVI2B	7.5168e-14	0.0776896
CD4.Treg	S1PR4	1.32689e-21	0.0775778
CD4.Treg	IL32	1.32411e-06	0.0774864
CD4.Treg	TRBV20-1	2.87161e-12	0.077455
CD4.Treg	SVBP	4.72865e-21	0.0774117
CD4.Treg	PDE4DIP	3.26596e-31	0.0774098
CD4.Treg	FLT3LG	1.77155e-05	0.0773293
CD4.Treg	FAM160B1	4.08457e-46	0.0773063
CD4.Treg	ENTPD4	8.70108e-15	0.0772815
CD4.Treg	CD82	9.34222e-19	0.0772585
CD4.Treg	AC133644.2	1.4449e-77	0.0771117
CD4.Treg	APBB1IP	3.23792e-08	0.0768446
CD4.Treg	MPPE1	3.90611e-05	0.0767942
CD4.Treg	LINC00426	7.54283e-96	0.0767556
CD4.Treg	HMGA1	0.0028793	0.0765472
CD4.Treg	BCL2	0.00122353	0.0764461
CD4.Treg	CRTC3	1.97361e-15	0.0763506
CD4.Treg	RPL18	0.0636954	0.0762744
CD4.Treg	THEM4	1.19063e-47	0.0762406
CD4.Treg	ELF1	3.62835e-06	0.076154
CD4.Treg	PI16	1.0252e-71	0.0761384
CD4.Treg	CEMIP2	3.318e-06	0.076031
CD4.Treg	SMC4	3.02301e-50	0.0759036
CD4.Treg	UBALD2	0.00192926	0.075775
CD4.Treg	CCDC50	2.25672e-54	0.0756281
CD4.Treg	CTSB	1.94613e-17	0.0755349
CD4.Treg	UBXN1	0.00186911	0.0754582
CD4.Treg	CSGALNACT1	1.87028e-39	0.0751422
CD4.Treg	EIF3F	0.000219345	0.0749178
CD4.Treg	TRBV7-2	1.49215e-09	0.0747109
CD4.Treg	CD79B	2.71388e-27	0.074702
CD4.Treg	STK4	2.51271e-16	0.0746489
CD4.Treg	GALM	1.15162e-05	0.0745823
CD4.Treg	RHOH	8.03778e-20	0.0743898
CD4.Treg	NKTR	4.67015e-25	0.0740788
CD4.Treg	MORC3	4.0781e-22	0.0739293
CD4.Treg	FTX	1.0499e-22	0.0738215
CD4.Treg	PHIP	2.37073e-23	0.0737384
CD4.Treg	TSC22D3	5.60178e-05	0.0737363
CD4.Treg	ITGB2-AS1	1.58598e-06	0.0735863
CD4.Treg	DUSP10	7.03854e-45	0.0735695
CD4.Treg	ANKRD49	0.00124578	0.0735035
CD4.Treg	KDSR	1.69194e-13	0.073402
CD4.Treg	IPCEF1	2.49127e-42	0.0732963
CD4.Treg	KLHL22	2.13726e-11	0.0732667
CD4.Treg	SRPK2	0.0533242	0.0731165
CD4.Treg	STAT5B	3.92833e-17	0.0730902
CD4.Treg	DOK2	2.23492e-07	0.073083
CD4.Treg	ACP5	2.17879e-38	0.0728197
CD4.Treg	RNMT	0.000874682	0.0727684
CD4.Treg	PCBP1	2.48952e-11	0.0727472
CD4.Treg	FBLN7	1.97061e-39	0.0726407
CD4.Treg	GCNT4	1.74743e-59	0.0725324
CD4.Treg	TRIM14	4.37189e-32	0.0724996
CD4.Treg	ATXN7L3B	0.000122165	0.0723282
CD4.Treg	TOM1	6.20056e-16	0.0721373
CD4.Treg	PAK2	8.30446e-13	0.0718659
CD4.Treg	EIF3L	6.65479e-12	0.0718177
CD4.Treg	RAC1	0.00178314	0.0716577
CD4.Treg	ELOVL5	6.66478e-26	0.071569
CD4.Treg	MAN1A2	2.35107e-25	0.0714137
CD4.Treg	ARID4B	1.71141e-06	0.0713264
CD4.Treg	LINC02694	4.47734e-85	0.0711572
CD4.Treg	EID1	8.90741e-08	0.071146
CD4.Treg	NEAT1	0.00152006	0.0710591
CD4.Treg	TEX264	0.000225065	0.0707131
CD4.Treg	ICA1	5.40077e-90	0.0705728
CD4.Treg	TRAF3	1.5376e-15	0.0701429
CD4.Treg	RTRAF	0.023065	0.0701332
CD4.Treg	SMDT1	0.00585438	0.0699535
CD4.Treg	DBP	2.43417e-14	0.0698101
CD4.Treg	PHC3	5.23192e-05	0.0696708
CD4.Treg	OSER1	9.48987e-07	0.0695903
CD4.Treg	RAB37	6.72724e-07	0.0693298
CD4.Treg	SPTAN1	1.75855e-18	0.0693133
CD4.Treg	ARHGDIB	1.56585e-06	0.0692518
CD4.Treg	GABPB1-AS1	1.60004e-08	0.0690134
CD4.Treg	ADTRP	6.04934e-87	0.0688899
CD4.Treg	PDK1	1.71142e-45	0.0688106
CD4.Treg	SIRPG	1.63528e-37	0.0685782
CD4.Treg	UGP2	2.79866e-10	0.068123
CD4.Treg	FBXO3	3.32885e-12	0.0680533
CD4.Treg	TMEM14B	0.000372496	0.0680507
CD4.Treg	SETD7	1.44398e-88	0.0680343
CD4.Treg	GSPT1	0.0847355	0.0676347
CD4.Treg	MCUB	0.0473756	0.0671954
CD4.Treg	P2RY10	1.24603e-25	0.0670282
CD4.Treg	SAMSN1	3.65114e-10	0.0669638
CD4.Treg	CLK1	5.03331e-05	0.0669082
CD4.Treg	NDUFB9	8.54045e-14	0.06686
CD4.Treg	ZNHIT1	0.00370232	0.0668181
CD4.Treg	LINC01089	1.81246e-32	0.0666448
CD4.Treg	UGCG	1.62061e-12	0.0666401
CD4.Treg	PSIP1	2.02711e-21	0.0663673
CD4.Treg	HLA-DRA	0.0303956	0.0662922
CD4.Treg	OGDH	2.29597e-15	0.066157
CD4.Treg	ARRDC3	1.2671e-10	0.0661444
CD4.Treg	RTN4	1.40905e-08	0.0659834
CD4.Treg	CRIP2	1.23151e-43	0.0658471
CD4.Treg	SLC16A10	1.64923e-60	0.0658081
CD4.Treg	PNPLA2	0.00698745	0.0657361
CD4.Treg	RPS27L	1.9041e-08	0.0653177
CD4.Treg	OCIAD2	3.1511e-07	0.0650202
CD4.Treg	DYNLRB1	8.97299e-14	0.0648298
CD4.Treg	NOP58	0.0688362	0.0646674
CD4.Treg	CRTAP	5.51278e-06	0.0644717
CD4.Treg	FANK1	1.9556e-108	0.0643795
CD4.Treg	NINJ2	1.2557e-54	0.0642381
CD4.Treg	STX16	1.80934e-09	0.0641659
CD4.Treg	MLLT3	1.82868e-08	0.063795
CD4.Treg	NDUFB5	2.57697e-06	0.0636845
CD4.Treg	SORL1	0.00324001	0.0636646
CD4.Treg	ADH5	0.0454557	0.0634671
CD4.Treg	MSL3	2.69587e-15	0.0633783
CD4.Treg	CSTB	5.87658e-13	0.0633653
CD4.Treg	RDX	1.02194e-14	0.0632472
CD4.Treg	MAT2B	6.31142e-14	0.0629892
CD4.Treg	PFKL	1.41331e-29	0.0627816
CD4.Treg	PHF3	5.12739e-05	0.0627637
CD4.Treg	CLPP	0.00584262	0.0627077
CD4.Treg	ARHGAP4	2.1297e-08	0.0625637
CD4.Treg	RACK1	5.33475e-11	0.0625295
CD4.Treg	AB_CD25	0.0119483	0.0623899
CD4.Treg	PTPRJ	2.83146e-07	0.062202
CD4.Treg	GOLGA8B	6.67181e-24	0.0622009
CD4.Treg	CERK	1.3711e-07	0.0621867
CD4.Treg	ZC3H7A	1.1721e-17	0.0620665
CD4.Treg	SUMO1	0.000323086	0.0620476
CD4.Treg	TRBV5-1	1.24502e-08	0.0619964
CD4.Treg	MED15	0.0394802	0.0619629
CD4.Treg	TSPO	1.15066e-10	0.0619429
CD4.Treg	CCDC167	9.25544e-27	0.061909
CD4.Treg	TECPR1	9.19585e-10	0.0619009
CD4.Treg	EPHB6	9.22926e-47	0.0618576
CD4.Treg	RBL1	6.39528e-13	0.0617808
CD4.Treg	PPM1G	5.45916e-11	0.0617637
CD4.Treg	WASF2	9.68738e-11	0.0617122
CD4.Treg	GNAQ	1.66195e-08	0.0615495
CD4.Treg	EIF4E3	1.30402e-10	0.0610603
CD4.Treg	PKIA	3.72322e-34	0.0608827
CD4.Treg	DDX39B	3.60428e-11	0.0608319
CD4.Treg	PYM1	3.99726e-32	0.0605557
CD4.Treg	RPS10	7.13617e-25	0.0604757
CD4.Treg	ABTB1	1.07042e-24	0.060223
CD4.Treg	RAD21	1.55689e-14	0.0601757
CD4.Treg	HNRNPA2B1	4.5867e-09	0.0600547
CD4.Treg	STK38	3.6918e-11	0.0600184
CD4.Treg	CARHSP1	1.99696e-06	0.0600093
CD4.Treg	ATP5MC2	0.00252647	0.0600016
CD4.Treg	PLEC	0.00090934	0.0599866
CD4.Treg	ZNRF2	5.26683e-14	0.059931
CD4.Treg	STAT1	1.15972e-13	0.05985
CD4.Treg	SNX20	3.95683e-29	0.0596949
CD4.Treg	NOP10	2.69278e-08	0.0596881
CD4.Treg	PIM3	0.000733114	0.0591971
CD4.Treg	MPHOSPH8	1.27969e-12	0.0591658
CD4.Treg	CALCOCO1	5.13964e-12	0.0591571
CD4.Treg	HCLS1	6.51599e-09	0.0591532
CD4.Treg	SUZ12	0.00673634	0.0590722
CD4.Treg	CCR7	4.64487e-13	0.0588123
CD4.Treg	ZNF281	5.34435e-10	0.0587933
CD4.Treg	LAYN	7.40307e-55	0.0586344
CD4.Treg	POLR1D	8.59811e-05	0.0585819
CD4.Treg	EIF3K	8.67305e-05	0.0584415
CD4.Treg	CCNDBP1	0.00296944	0.0584071
CD4.Treg	GRAMD1A	0.00082352	0.0583544
CD4.Treg	EIF2S3	3.00641e-06	0.0583053
CD4.Treg	COX7C	0.0461308	0.0579424
CD4.Treg	TMEM131L	2.63499e-09	0.0576886
CD4.Treg	RGS10	0.000123095	0.0574977
CD4.Treg	NORAD	2.64469e-13	0.0573695
CD4.Treg	LIMK2	5.61033e-07	0.0572711
CD4.Treg	HOXB2	9.27811e-20	0.0572445
CD4.Treg	RNPC3	4.73711e-08	0.0571957
CD4.Treg	RPUSD3	0.00183931	0.0571717
CD4.Treg	MAX	7.96851e-12	0.0570708
CD4.Treg	DDX17	2.7272e-13	0.0570305
CD4.Treg	LPAR2	0.00645569	0.056981
CD4.Treg	SPEN	0.00328776	0.0569607
CD4.Treg	OGT	8.60502e-15	0.0569319
CD4.Treg	GCHFR	0.00309475	0.0567003
CD4.Treg	CCR10	5.21275e-51	0.0566608
CD4.Treg	IFI16	9.02273e-06	0.0566101
CD4.Treg	TCP11L2	8.73324e-27	0.056606
CD4.Treg	WNK1	3.35001e-08	0.0565265
CD4.Treg	FCRL3	3.12727e-35	0.0565125
CD4.Treg	FHIT	4.32261e-19	0.0564879
CD4.Treg	MAP3K5	8.21472e-26	0.0564117
CD4.Treg	PARK7	0.0130619	0.0563763
CD4.Treg	RPS11	0.00619378	0.056302
CD4.Treg	NUDT2	0.00110257	0.0561796
CD4.Treg	CCNG2	7.71811e-50	0.055805
CD4.Treg	SEC11A	1.1552e-08	0.0557651
CD4.Treg	HELLS	1.77443e-50	0.0557451
CD4.Treg	CNOT11	0.00498226	0.0554772
CD4.Treg	ABHD14B	0.0668203	0.0554759
CD4.Treg	WWP1	3.29267e-33	0.0554457
CD4.Treg	LINC-PINT	6.7232e-22	0.0554037
CD4.Treg	TMEM154	1.88686e-35	0.0553449
CD4.Treg	N4BP2L2	3.82114e-10	0.055325
CD4.Treg	TRAV9-2	3.75218e-20	0.0551683
CD4.Treg	TULP4	1.55266e-21	0.0551441
CD4.Treg	ARID4A	6.29247e-07	0.0550393
CD4.Treg	CNBP	0.00312968	0.0548481
CD4.Treg	ABI1	1.28787e-09	0.0548129
CD4.Treg	DDHD1	4.69761e-14	0.0547675
CD4.Treg	CHN1	7.89958e-63	0.0547363
CD4.Treg	GNB5	1.24177e-10	0.0546642
CD4.Treg	PAFAH1B3	2.45503e-25	0.0546632
CD4.Treg	CLIP1	3.87729e-09	0.0546572
CD4.Treg	TRBV18	3.51701e-10	0.0543879
CD4.Treg	GGT7	1.92672e-05	0.0541775
CD4.Treg	TACC3	7.49371e-19	0.0540411
CD4.Treg	CLTA	4.04346e-07	0.0539829
CD4.Treg	FXYD1	4.98355e-50	0.0539614
CD4.Treg	OAS1	3.39286e-26	0.0539561
CD4.Treg	TBC1D10C	4.87326e-10	0.0538797
CD4.Treg	MAGEH1	1.86975e-25	0.053874
CD4.Treg	MAF	2.82296e-07	0.0537479
CD4.Treg	STAMBPL1	4.20211e-20	0.0536762
CD4.Treg	PFDN4	3.03115e-13	0.0535318
CD4.Treg	SFI1	7.81193e-08	0.0534085
CD4.Treg	DENND10	3.6282e-31	0.0533739
CD4.Treg	AB_ENTPD1	0.021466	0.0533143
CD4.Treg	HS3ST3B1	1.27243e-36	0.0532493
CD4.Treg	PDE3B	5.81527e-06	0.0532426
CD4.Treg	KIF5B	0.000146697	0.053113
CD4.Treg	ITK	1.01685e-18	0.0531012
CD4.Treg	VPS13D	3.17882e-12	0.0530716
CD4.Treg	PTBP2	7.6959e-06	0.0530555
CD4.Treg	PDP1	4.05714e-18	0.0530395
CD4.Treg	ANKH	1.64518e-34	0.0530143
CD4.Treg	BRI3	0.00931026	0.0527711
CD4.Treg	TRAPPC1	0.00026649	0.0527171
CD4.Treg	KMT2A	0.0171507	0.0525294
CD4.Treg	TCAF2	6.96528e-05	0.0524719
CD4.Treg	CEP128	2.88347e-51	0.0523585
CD4.Treg	TSPAN5	3.57502e-31	0.0523129
CD4.Treg	CUL3	1.67838e-07	0.0522704
CD4.Treg	EZH2	5.91897e-44	0.0522328
CD4.Treg	CDV3	4.5611e-05	0.0520507
CD4.Treg	ATXN7L1	1.60394e-41	0.051996
CD4.Treg	NMT2	1.54552e-10	0.0519908
CD4.Treg	CXCR5	2.2831e-42	0.0518633
CD4.Treg	CPSF6	1.53459e-07	0.0518573
CD4.Treg	GK	6.75408e-72	0.0517558
CD4.Treg	CCNG1	0.000227754	0.0516024
CD4.Treg	TRA2B	1.09945e-05	0.0515352
CD4.Treg	BLOC1S1	0.00596051	0.0514127
CD4.Treg	GPHN	1.726e-20	0.0513471
CD4.Treg	CHURC1	3.35396e-11	0.0513423
CD4.Treg	TRAK2	2.99326e-14	0.0512846
CD4.Treg	RBM26	7.86823e-07	0.0512063
CD4.Treg	HERC4	9.00866e-10	0.0509149
CD4.Treg	SFXN1	0.000784863	0.0508392
CD4.Treg	RASA2	4.84165e-13	0.0508008
CD4.Treg	MFNG	0.00416124	0.0506311
CD4.Treg	ANKRD10	2.96583e-16	0.0506168
CD4.Treg	ODF2L	7.93158e-05	0.050569
CD4.Treg	CENPC	8.90986e-09	0.050489
CD4.Treg	GPR183	1.28427e-10	0.0504376
CD4.Treg	ELK3	3.10265e-13	0.0503786
CD4.Treg	KIAA1109	0.00047956	0.0502778
CD4.Treg	RASSF3	1.4161e-11	0.0502314
CD4.Treg	IRS2	4.46768e-07	0.0502019
CD4.Treg	ITM2B	4.9366e-05	0.0500579
CD4.Treg	INPP4B	4.38103e-16	0.0498176
CD4.Treg	RFFL	1.7851e-23	0.0497965
CD4.Treg	RSBN1	0.000139359	0.0497355
CD4.Treg	NBPF15	1.33589e-24	0.0497279
CD4.Treg	HAUS3	9.44439e-05	0.0497263
CD4.Treg	NIBAN1	2.48985e-09	0.0496579
CD4.Treg	TNFRSF9	3.43979e-42	0.0495465
CD4.Treg	ARPC3	0.00281537	0.0494134
CD4.Treg	VPS51	0.0451083	0.0494028
CD4.Treg	TRIM59	5.93147e-30	0.049284
CD4.Treg	YWHAH	9.92168e-09	0.0491921
CD4.Treg	ADK	9.1574e-13	0.0491286
CD4.Treg	CORO1A	0.000102933	0.0491214
CD4.Treg	SLC9A9	1.02973e-29	0.0490805
CD4.Treg	INTS8	3.25684e-14	0.0490537
CD4.Treg	RILPL2	3.39556e-13	0.0490533
CD4.Treg	AC005944.1	0.0385095	0.0490399
CD4.Treg	PPP1R3F	2.46821e-15	0.0489801
CD4.Treg	LMNB1	2.66071e-15	0.0489543
CD4.Treg	LETMD1	0.000187803	0.0489124
CD4.Treg	SPATS2L	1.86975e-25	0.0487817
CD4.Treg	HLA-DRB5	5.72977e-06	0.0486817
CD4.Treg	MAPK1IP1L	6.72864e-05	0.0486125
CD4.Treg	HDAC7	7.29606e-09	0.0485939
CD4.Treg	CPNE2	7.82403e-10	0.0485711
CD4.Treg	ADD3	1.76666e-15	0.048486
CD4.Treg	THADA	9.52142e-05	0.0484366
CD4.Treg	RORA	1.54989e-10	0.0484026
CD4.Treg	TIFA	1.41101e-30	0.0483715
CD4.Treg	C1orf112	4.88461e-42	0.0483073
CD4.Treg	ZNF524	7.14059e-08	0.0482771
CD4.Treg	NCOA3	8.27359e-19	0.0482437
CD4.Treg	ABCC1	4.94038e-19	0.0482363
CD4.Treg	ARHGEF6	1.28559e-10	0.0480753
CD4.Treg	SMC3	2.47224e-11	0.0479768
CD4.Treg	FBXL16	4.86652e-20	0.047913
CD4.Treg	CD3G	0.0261065	0.0478736
CD4.Treg	SMC6	9.08492e-26	0.0478521
CD4.Treg	NAAA	8.40002e-13	0.0476553
CD4.Treg	AK5	2.67352e-11	0.0475587
CD4.Treg	USP12	0.000347051	0.0474206
CD4.Treg	TGOLN2	0.0129436	0.0473438
CD4.Treg	HTATIP2	1.43193e-13	0.0473314
CD4.Treg	RIC3	3.00576e-07	0.0473095
CD4.Treg	LAMTOR4	8.42579e-08	0.0472151
CD4.Treg	NDUFB4	0.0177014	0.0471814
CD4.Treg	TRIM22	4.09476e-12	0.0470849
CD4.Treg	PTRHD1	0.0112368	0.0470841
CD4.Treg	AKAP11	3.77373e-26	0.0468285
CD4.Treg	SH3TC1	9.77566e-06	0.0467943
CD4.Treg	ZNF451	2.4195e-10	0.0467769
CD4.Treg	NSUN6	6.46585e-18	0.0467687
CD4.Treg	REXO2	9.65513e-11	0.0467337
CD4.Treg	TSTD1	3.01252e-06	0.04673
CD4.Treg	TAF9	4.96194e-05	0.0466899
CD4.Treg	SLAMF1	5.03681e-09	0.0466754
CD4.Treg	FAM200B	3.42822e-09	0.0466393
CD4.Treg	DEF6	1.8098e-07	0.0466272
CD4.Treg	SGPP2	6.81654e-57	0.0465998
CD4.Treg	CD44	0.0106408	0.0465878
CD4.Treg	UBQLN2	0.000159187	0.0465766
CD4.Treg	PUM1	1.00408e-16	0.046452
CD4.Treg	MAST4	2.69769e-33	0.0462013
CD4.Treg	CMTM8	7.31492e-24	0.0461426
CD4.Treg	KRCC1	0.0578259	0.0460067
CD4.Treg	CENPK	8.16367e-33	0.0459039
CD4.Treg	PCMTD2	1.14216e-10	0.0458213
CD4.Treg	TPP2	7.98278e-14	0.0458074
CD4.Treg	TENT5C	2.65626e-06	0.0458065
CD4.Treg	CCDC28A	1.47343e-06	0.0457218
CD4.Treg	DDX5	1.22853e-06	0.0456743
CD4.Treg	ZNF638	0.000625418	0.0455876
CD4.Treg	UQCRC2	0.00982741	0.0455011
CD4.Treg	UHRF2	2.90426e-15	0.0451011
CD4.Treg	ANP32A	9.35947e-08	0.0448367
CD4.Treg	NR3C1	0.000677185	0.0448306
CD4.Treg	ATAD2	3.31216e-08	0.0447907
CD4.Treg	C16orf87	1.89473e-18	0.0447713
CD4.Treg	SHPRH	7.53855e-06	0.0447564
CD4.Treg	TRAV23DV6	0.0156338	0.0445818
CD4.Treg	OXLD1	6.92317e-05	0.0445707
CD4.Treg	FRG1	0.0115803	0.0445534
CD4.Treg	AC008555.4	5.28826e-17	0.0445172
CD4.Treg	PGLS	0.00200213	0.0444956
CD4.Treg	PTTG1	9.4492e-16	0.0444153
CD4.Treg	TMEM161B-AS1	0.000228847	0.044373
CD4.Treg	RAB30	1.64179e-13	0.0443345
CD4.Treg	FUT7	2.19198e-37	0.0442695
CD4.Treg	IKBKE	3.8159e-15	0.0442354
CD4.Treg	SRSF8	2.33789e-09	0.044221
CD4.Treg	GSR	0.00934202	0.0441758
CD4.Treg	CREBRF	1.05023e-17	0.044173
CD4.Treg	TRAPPC5	3.11057e-07	0.0441463
CD4.Treg	KIF20B	2.53362e-18	0.0441461
CD4.Treg	ETV6	0.0374603	0.0441205
CD4.Treg	DNAJB1	0.00218104	0.0440864
CD4.Treg	LRIG1	2.59631e-25	0.0440853
CD4.Treg	ELMO1	5.70576e-05	0.0438979
CD4.Treg	RFX3	3.90566e-10	0.0437593
CD4.Treg	SRSF5	1.14494e-06	0.0436061
CD4.Treg	SEL1L3	0.000450213	0.0434976
CD4.Treg	DLEU2	4.20699e-28	0.0434453
CD4.Treg	TRIM73	3.9267e-08	0.0433513
CD4.Treg	JMY	9.39457e-07	0.0433404
CD4.Treg	PGM2L1	2.95829e-39	0.0432224
CD4.Treg	RPRD2	3.56321e-06	0.0432183
CD4.Treg	HIVEP2	4.38103e-16	0.0431471
CD4.Treg	SENP7	0.000747421	0.0430705
CD4.Treg	SYNGR2	0.000117976	0.0430336
CD4.Treg	FBXL3	5.44743e-07	0.0429684
CD4.Treg	ASF1A	0.00210811	0.0429032
CD4.Treg	LMBRD1	9.04634e-13	0.0428426
CD4.Treg	APOLD1	3.276e-39	0.0428325
CD4.Treg	SYNGAP1	0.000744903	0.0427354
CD4.Treg	NPDC1	5.15229e-15	0.0427194
CD4.Treg	GDI2	1.61606e-10	0.0426368
CD4.Treg	VPS13C	0.00146881	0.0426129
CD4.Treg	PYHIN1	1.69194e-13	0.0425654
CD4.Treg	PPM1B	0.000407398	0.042498
CD4.Treg	ARHGEF1	0.000281006	0.0424976
CD4.Treg	PPA1	0.0617916	0.0423818
CD4.Treg	WSB1	1.45097e-06	0.0423366
CD4.Treg	CYTH1	0.0278398	0.0423156
CD4.Treg	PAICS	0.0218969	0.0422901
CD4.Treg	HRH2	1.57689e-08	0.0421929
CD4.Treg	GADD45A	4.13379e-09	0.0421863
CD4.Treg	BISPR	0.000189538	0.0421794
CD4.Treg	AP1S2	2.64447e-09	0.0421533
CD4.Treg	RSBN1L	0.0236201	0.0421042
CD4.Treg	ERO1A	0.00306333	0.0420782
CD4.Treg	TMEM87B	0.00121106	0.0420562
CD4.Treg	MARF1	0.000596225	0.0420304
CD4.Treg	LRP10	1.24438e-09	0.0419586
CD4.Treg	RAPGEF6	6.02482e-05	0.0419559
CD4.Treg	METTL8	2.15364e-29	0.04195
CD4.Treg	TTC32	2.09699e-09	0.0418464
CD4.Treg	CBLL1	1.79555e-12	0.0417585
CD4.Treg	GPR82	3.75218e-20	0.0417279
CD4.Treg	MTERF4	0.000984299	0.0415901
CD4.Treg	NOL12	0.0444411	0.0415753
CD4.Treg	TXNL1	0.0923769	0.0413279
CD4.Treg	CEP164	1.13066e-12	0.0412599
CD4.Treg	DDX18	0.00375493	0.0410386
CD4.Treg	SLC44A2	7.44965e-11	0.0409674
CD4.Treg	AP2M1	0.002302	0.0407788
CD4.Treg	ISG15	0.0207633	0.0407592
CD4.Treg	IGLV1-40	0.0187511	0.0407533
CD4.Treg	RNF10	4.04974e-07	0.0407498
CD4.Treg	RAP1GDS1	2.70215e-15	0.0406625
CD4.Treg	CNIH1	1.73745e-10	0.0405888
CD4.Treg	ZBED5	0.0133517	0.0405227
CD4.Treg	IRF4	1.12504e-17	0.0404461
CD4.Treg	MDH1	8.65449e-07	0.0404039
CD4.Treg	CASP8AP2	2.20584e-23	0.0403894
CD4.Treg	MFHAS1	4.28395e-08	0.0403542
CD4.Treg	HPRT1	1.79303e-12	0.0402267
CD4.Treg	TOX2	3.84257e-59	0.0402154
CD4.Treg	EBPL	0.00132015	0.0401979
CD4.Treg	LY96	1.69077e-28	0.0401866
CD4.Treg	EDEM3	8.86906e-09	0.0400696
CD4.Treg	MRPS34	0.0941162	0.0400581
CD4.Treg	SKA2	2.28113e-07	0.0400345
CD4.Treg	ANO9	1.61502e-13	0.0398754
CD4.Treg	TYMP	2.56976e-13	0.0398243
CD4.Treg	LFNG	7.2131e-19	0.0397699
CD4.Treg	YWHAE	1.55134e-06	0.0397589
CD4.Treg	IFNAR1	2.07058e-05	0.0397558
CD4.Treg	U2AF1L4	2.30208e-10	0.0397549
CD4.Treg	PSMB3	0.0434282	0.0397233
CD4.Treg	AHR	7.46507e-13	0.0397117
CD4.Treg	RAB11FIP1	1.43179e-08	0.0395943
CD4.Treg	CCDC7	2.92416e-13	0.0395178
CD4.Treg	INPP5F	2.42355e-47	0.0395073
CD4.Treg	HADHB	4.72306e-14	0.0394974
CD4.Treg	TRAPPC6A	0.0464978	0.0394563
CD4.Treg	CACYBP	0.0132537	0.03942
CD4.Treg	KDM5B	2.07864e-06	0.0393571
CD4.Treg	NME3	1.93913e-08	0.0392112
CD4.Treg	RAB3GAP1	4.82259e-12	0.0392045
CD4.Treg	PPP1R10	0.0382345	0.0392045
CD4.Treg	UFD1	0.000235154	0.0391167
CD4.Treg	FDFT1	2.93451e-07	0.0390926
CD4.Treg	ANXA2	0.00125078	0.0390838
CD4.Treg	SNX9	0.000215912	0.0390491
CD4.Treg	CSGALNACT2	1.73745e-10	0.0390447
CD4.Treg	BNIP3L	4.71828e-09	0.0390279
CD4.Treg	SIT1	9.55213e-09	0.0389878
CD4.Treg	AC078883.1	4.86684e-25	0.0389729
CD4.Treg	HBS1L	2.64357e-08	0.0389455
CD4.Treg	ATP13A3	5.30844e-12	0.0388953
CD4.Treg	VMP1	6.25894e-12	0.0388922
CD4.Treg	DBF4	0.00658542	0.0388509
CD4.Treg	ATRX	6.33439e-07	0.0388408
CD4.Treg	POLR2J3	3.71254e-07	0.0388339
CD4.Treg	NLRP1	4.10377e-06	0.0388041
CD4.Treg	LDOC1	0.000119656	0.0387903
CD4.Treg	PCBP2	0.0253421	0.0387669
CD4.Treg	NPM1	0.0634259	0.0387342
CD4.Treg	IRF9	0.000108583	0.0387305
CD4.Treg	TNFAIP8	0.0440391	0.0386165
CD4.Treg	HNRNPK	0.0107229	0.0385854
CD4.Treg	FRMD4B	1.62547e-14	0.0383459
CD4.Treg	HSPB1	0.00217239	0.0383101
CD4.Treg	RPS6KA5	3.36462e-13	0.0382367
CD4.Treg	SLC7A6	2.05444e-08	0.0382224
CD4.Treg	ZNF160	0.000560324	0.0380975
CD4.Treg	EAPP	0.0101063	0.0380512
CD4.Treg	MBOAT1	8.37421e-06	0.0380104
CD4.Treg	RPS17	0.0851519	0.0380014
CD4.Treg	PARP12	2.48456e-20	0.0379633
CD4.Treg	OGA	0.00100998	0.0379282
CD4.Treg	TSPAN14	0.000215912	0.0378706
CD4.Treg	STN1	7.13176e-08	0.0378522
CD4.Treg	LINC01943	1.74634e-05	0.0378309
CD4.Treg	OIP5-AS1	2.07769e-16	0.0377462
CD4.Treg	MPRIP	9.01922e-22	0.0377069
CD4.Treg	ARGLU1	7.9659e-07	0.0376563
CD4.Treg	LRRC8C	1.15128e-16	0.0375624
CD4.Treg	TMC8	8.63236e-05	0.0374372
CD4.Treg	ATP6V0E2	1.95784e-14	0.0373743
CD4.Treg	APP	0.0801814	0.0372526
CD4.Treg	DPYD	2.38559e-12	0.0371797
CD4.Treg	C16orf74	3.57969e-20	0.0371486
CD4.Treg	CHD3	2.54094e-09	0.0369963
CD4.Treg	IL16	1.62682e-05	0.0369651
CD4.Treg	ADSL	2.07058e-05	0.0369148
CD4.Treg	UNC119	0.00765255	0.0368646
CD4.Treg	ETFB	8.20932e-09	0.0368594
CD4.Treg	CCDC91	1.21276e-07	0.0367959
CD4.Treg	TCEA1	0.0145469	0.0367323
CD4.Treg	AIMP1	1.11792e-05	0.0367233
CD4.Treg	H2AFZ	0.00851997	0.0367064
CD4.Treg	IBTK	1.01122e-11	0.0365971
CD4.Treg	MKNK2	2.94903e-06	0.0365934
CD4.Treg	PIGC	0.00245577	0.0365054
CD4.Treg	ZNF580	3.08647e-06	0.0364988
CD4.Treg	RHNO1	1.22723e-06	0.0364753
CD4.Treg	MPG	1.48337e-05	0.0363903
CD4.Treg	DPEP2	1.43195e-21	0.0363747
CD4.Treg	RMND5B	2.82549e-09	0.036345
CD4.Treg	FAM102A	6.79144e-05	0.0363269
CD4.Treg	THOC5	0.0101055	0.0362451
CD4.Treg	HABP4	7.59115e-05	0.0362031
CD4.Treg	FBXL8	0.000458146	0.0362025
CD4.Treg	LIMS2	4.70905e-33	0.0360423
CD4.Treg	NDUFS2	0.000470254	0.0360386
CD4.Treg	MDH2	0.0166821	0.0359587
CD4.Treg	FIP1L1	8.67933e-05	0.0359523
CD4.Treg	MRPS31	1.1827e-11	0.0359359
CD4.Treg	MPLKIP	0.000442499	0.0358764
CD4.Treg	TRAV26-1	1.72086e-14	0.0358594
CD4.Treg	TRIB1	2.17429e-51	0.0358438
CD4.Treg	WASHC1	0.000183888	0.0357798
CD4.Treg	FNTA	8.15746e-05	0.0357001
CD4.Treg	TMEM50B	1.74639e-05	0.0356931
CD4.Treg	APBB1	1.22065e-06	0.0356671
CD4.Treg	RAD51-AS1	2.24961e-11	0.0356214
CD4.Treg	WIPI2	0.00204369	0.0356087
CD4.Treg	NFYC	4.77551e-05	0.0355632
CD4.Treg	ST8SIA1	9.06131e-41	0.0355379
CD4.Treg	MAP4K2	1.07049e-05	0.0355065
CD4.Treg	TXK	7.19272e-11	0.0354163
CD4.Treg	TRAV8-2	8.15746e-05	0.0354046
CD4.Treg	ATP5F1C	0.0964016	0.0354012
CD4.Treg	RNF38	0.000680107	0.0353837
CD4.Treg	RBX1	0.00099769	0.0353221
CD4.Treg	ACVR1	3.29573e-27	0.0352583
CD4.Treg	SNED1	2.49239e-33	0.0352278
CD4.Treg	CD83	1.90441e-05	0.0351544
CD4.Treg	GOLGA7	0.0293159	0.0351349
CD4.Treg	JPT1	0.072969	0.0351221
CD4.Treg	FGFR1OP2	4.83795e-06	0.0350961
CD4.Treg	GPR174	7.88756e-05	0.0350085
CD4.Treg	GCC2	0.00959035	0.0348998
CD4.Treg	SOCS3	0.00632798	0.0348701
CD4.Treg	SLC4A7	2.15317e-13	0.0348415
CD4.Treg	MVP	3.2585e-05	0.0348314
CD4.Treg	ATIC	4.52517e-06	0.0348265
CD4.Treg	LINC00891	2.83226e-55	0.0348055
CD4.Treg	RIC1	0.00315387	0.0347423
CD4.Treg	ST8SIA6	1.27488e-34	0.034728
CD4.Treg	MTHFD2	3.44334e-13	0.0347215
CD4.Treg	CAPZB	0.0906373	0.0346896
CD4.Treg	PTEN	2.36292e-07	0.0346852
CD4.Treg	PPP4R2	8.49522e-07	0.0346801
CD4.Treg	KAT6A	0.0393725	0.0346471
CD4.Treg	SRSF4	0.000219249	0.0346453
CD4.Treg	SMC5	7.24856e-06	0.0344812
CD4.Treg	COMMD3	3.78614e-06	0.0344788
CD4.Treg	ZNRF1	4.96865e-25	0.0344538
CD4.Treg	DECR1	5.09731e-05	0.0344171
CD4.Treg	PARP1	0.000406566	0.0344125
CD4.Treg	FAM117A	0.00619378	0.0343862
CD4.Treg	CAMK2D	4.49813e-13	0.0343736
CD4.Treg	VAV3	0.00441724	0.0343064
CD4.Treg	BAZ1A	0.0260269	0.0342231
CD4.Treg	TCEAL4	4.45525e-10	0.0341758
CD4.Treg	GEM	1.56635e-08	0.03417
CD4.Treg	NBR1	4.74461e-06	0.0341297
CD4.Treg	AIDA	0.0002227	0.0341194
CD4.Treg	SLC8B1	1.41439e-15	0.0341167
CD4.Treg	BEX2	0.0776564	0.0340938
CD4.Treg	FGD3	4.45431e-08	0.0340479
CD4.Treg	RPS6KA1	0.0295601	0.0340337
CD4.Treg	DIP2B	2.21551e-12	0.0340024
CD4.Treg	NAALADL1	1.03995e-09	0.0339954
CD4.Treg	SYTL1	3.90942e-06	0.0339366
CD4.Treg	BIN2	0.000107091	0.0338548
CD4.Treg	PSMD4	0.0410062	0.0338209
CD4.Treg	CCT8	0.00147915	0.033736
CD4.Treg	NPHP3	0.0132201	0.0336883
CD4.Treg	SETDB2	6.4914e-08	0.0336759
CD4.Treg	MDM4	8.7396e-06	0.0336672
CD4.Treg	PIH1D1	5.61033e-07	0.0336395
CD4.Treg	PPWD1	0.00325279	0.0336361
CD4.Treg	TMPO	7.16364e-09	0.0336184
CD4.Treg	PIK3R5	0.000433163	0.0335662
CD4.Treg	TRIP12	3.13388e-05	0.0334903
CD4.Treg	EIF2S2	5.14397e-05	0.0334751
CD4.Treg	WBP2	0.000361471	0.0334059
CD4.Treg	CPA5	3.97552e-33	0.0333659
CD4.Treg	CAB39	0.000379687	0.0333101
CD4.Treg	NUMA1	9.50921e-08	0.033289
CD4.Treg	REEP3	2.1778e-08	0.0332048
CD4.Treg	MFGE8	9.65453e-23	0.0331897
CD4.Treg	ANKRD36C	9.13537e-07	0.0331722
CD4.Treg	RRS1	1.59226e-08	0.0331554
CD4.Treg	LDLRAP1	5.61287e-12	0.0331495
CD4.Treg	CD47	1.45219e-07	0.0331364
CD4.Treg	PMM1	5.03753e-05	0.0330288
CD4.Treg	EPHX2	6.73014e-17	0.0329986
CD4.Treg	DGKH	1.09347e-24	0.0329811
CD4.Treg	BARD1	5.52546e-27	0.0328964
CD4.Treg	AC008105.3	3.93984e-06	0.0328894
CD4.Treg	SLC39A10	5.4887e-13	0.0328861
CD4.Treg	PARVB	4.75585e-16	0.0328207
CD4.Treg	MTR	0.0161144	0.0327979
CD4.Treg	CHD1	0.0615183	0.0327592
CD4.Treg	AFF3	8.32999e-28	0.0327318
CD4.Treg	CEP78	0.0179644	0.0327016
CD4.Treg	AB_FAS	0.0258158	0.032689
CD4.Treg	KIAA0040	2.21908e-13	0.0326679
CD4.Treg	CENPM	1.07002e-18	0.0326525
CD4.Treg	CRYL1	8.20932e-09	0.0325282
CD4.Treg	ABHD18	1.73604e-07	0.0325046
CD4.Treg	LMNA	3.03148e-05	0.032454
CD4.Treg	RAB33A	0.000251495	0.0323626
CD4.Treg	NFAT5	4.70553e-05	0.0323537
CD4.Treg	ZEB1	3.43133e-08	0.0322917
CD4.Treg	AC012368.1	3.44188e-61	0.032241
CD4.Treg	MDS2	1.30118e-12	0.0322034
CD4.Treg	WASHC3	3.07147e-10	0.0321706
CD4.Treg	NDUFV2-AS1	0.000213913	0.0321211
CD4.Treg	PHYKPL	0.0039267	0.0320894
CD4.Treg	ADAM19	1.61698e-11	0.0320734
CD4.Treg	KCNN4	3.32977e-26	0.0320032
CD4.Treg	NOA1	0.0281482	0.0319677
CD4.Treg	EGR1	0.0674532	0.0319591
CD4.Treg	SLC16A1-AS1	9.04783e-26	0.0319343
CD4.Treg	TTL	9.14828e-05	0.0318316
CD4.Treg	H2AFY	0.00998844	0.0317892
CD4.Treg	PAPSS1	1.42079e-09	0.0317442
CD4.Treg	SMARCC1	3.91895e-06	0.0317434
CD4.Treg	CRLF3	2.02271e-07	0.0316126
CD4.Treg	LIMA1	4.73711e-08	0.0315775
CD4.Treg	TNFRSF10A	5.02998e-18	0.0315716
CD4.Treg	CHST7	1.85272e-17	0.0315659
CD4.Treg	DNMT3A	5.34942e-05	0.0315191
CD4.Treg	EED	0.000400977	0.0314875
CD4.Treg	CEP95	7.88756e-05	0.0314226
CD4.Treg	CHST11	3.71814e-05	0.0314049
CD4.Treg	LMCD1	7.22339e-40	0.0313972
CD4.Treg	BSDC1	0.000232148	0.0313898
CD4.Treg	NUDT5	2.31021e-05	0.0313795
CD4.Treg	PCMTD1	2.72769e-06	0.0313717
CD4.Treg	MGST2	3.26751e-31	0.0313551
CD4.Treg	TMEM60	6.44189e-08	0.0313333
CD4.Treg	GATA3	0.001805	0.0313308
CD4.Treg	DPP7	0.0212622	0.0313259
CD4.Treg	CEP57	5.19484e-05	0.031292
CD4.Treg	FAAH2	8.2725e-18	0.0312787
CD4.Treg	UBASH3B	8.97582e-14	0.0312756
CD4.Treg	NDUFB1	0.000383535	0.0312485
CD4.Treg	SAMD9	0.00452243	0.0312467
CD4.Treg	PPP3CB	0.0191739	0.0312396
CD4.Treg	TXNDC11	1.42762e-06	0.0312003
CD4.Treg	DHX8	5.49054e-05	0.0311874
CD4.Treg	GNG8	1.67555e-11	0.0311844
CD4.Treg	RELL2	0.00311378	0.0311615
CD4.Treg	LINC00649	2.53184e-09	0.0311407
CD4.Treg	DAPP1	1.46277e-24	0.031133
CD4.Treg	RESF1	0.00513447	0.031129
CD4.Treg	CCR8	2.56234e-42	0.0311182
CD4.Treg	NSD2	3.94298e-16	0.0310966
CD4.Treg	PTER	0.0076385	0.0310728
CD4.Treg	MEOX1	2.80896e-35	0.0310712
CD4.Treg	COQ10B	0.0226479	0.0310421
CD4.Treg	DENND11	0.0526514	0.0309373
CD4.Treg	ZC3H6	1.76889e-05	0.0308779
CD4.Treg	MAP4K4	1.85297e-09	0.030868
CD4.Treg	EBLN3P	7.46921e-06	0.03082
CD4.Treg	NAB1	1.34357e-12	0.0307627
CD4.Treg	DCK	0.000802924	0.0307366
CD4.Treg	SNHG25	4.51538e-07	0.0307238
CD4.Treg	TRAF3IP2	1.87941e-10	0.0306955
CD4.Treg	MICAL1	0.000244777	0.0306771
CD4.Treg	LGALS8	0.09789	0.030661
CD4.Treg	PECR	9.24571e-11	0.0306386
CD4.Treg	ANKRD55	5.53769e-36	0.0306226
CD4.Treg	GPR15	1.0499e-22	0.0305736
CD4.Treg	ATP2C1	1.03473e-07	0.0305572
CD4.Treg	KIF2A	0.0005212	0.030521
CD4.Treg	NCOR1	0.00373007	0.0305025
CD4.Treg	BTF3L4	0.0756748	0.0304858
CD4.Treg	AC073332.1	0.000116348	0.0304828
CD4.Treg	MANEA-DT	5.44589e-05	0.0304715
CD4.Treg	SNRNP35	3.74942e-10	0.0304595
CD4.Treg	CD200	3.95297e-38	0.030454
CD4.Treg	ZFC3H1	6.86981e-05	0.0304282
CD4.Treg	MRTFA	0.000130561	0.0303939
CD4.Treg	SHKBP1	0.0724129	0.0303474
CD4.Treg	SDCBP	0.0192609	0.0303433
CD4.Treg	GTSCR1	2.7089e-36	0.0303352
CD4.Treg	BAZ2A	0.0610964	0.0303251
CD4.Treg	CEACAM4	7.42762e-38	0.0302761
CD4.Treg	CYTIP	0.0147459	0.0302706
CD4.Treg	TMEM156	4.18961e-08	0.0302454
CD4.Treg	KDM6A	1.10606e-05	0.0302258
CD4.Treg	SFT2D1	0.000198973	0.030216
CD4.Treg	RAB33B	0.000793731	0.030188
CD4.Treg	DAAM1	4.26134e-11	0.0301849
CD4.Treg	DLG1	0.00159231	0.0301126
CD4.Treg	CEP170	0.000232005	0.0300933
CD4.Treg	PGS1	0.015695	0.0300879
CD4.Treg	CLTB	0.00930687	0.0300425
CD4.Treg	DLEU1	1.75726e-10	0.0298781
CD4.Treg	CNOT8	0.0608701	0.0298372
CD4.Treg	RP11-1399P15.1	0.0149063	0.0297774
CD4.Treg	MYCBP2	0.000156164	0.0297747
CD4.Treg	FAM117B	0.000610154	0.0297597
CD4.Treg	IL7	1.47473e-34	0.0297298
CD4.Treg	IKZF4	9.34332e-42	0.0296011
CD4.Treg	FBXL4	0.00924374	0.0295977
CD4.Treg	UBE2H	0.00120402	0.0295838
CD4.Treg	DLGAP1-AS1	1.07444e-11	0.0295808
CD4.Treg	ASH1L	1.45688e-05	0.0295061
CD4.Treg	ZBTB24	9.63499e-10	0.0294816
CD4.Treg	TRAV8-4	6.69471e-08	0.0294615
CD4.Treg	NT5C	0.00294266	0.029458
CD4.Treg	ZDHHC21	0.00165582	0.0294468
CD4.Treg	TBL1XR1	2.6842e-10	0.0293957
CD4.Treg	PHKB	2.18915e-08	0.029393
CD4.Treg	ZNF207	0.000438017	0.0293922
CD4.Treg	MAP3K14	5.03665e-14	0.0293018
CD4.Treg	MAML2	3.72268e-12	0.0292978
CD4.Treg	FAM110A	1.11559e-10	0.029288
CD4.Treg	HPCAL1	0.00533382	0.0292667
CD4.Treg	IRF2BPL	0.00158102	0.0292455
CD4.Treg	USP53	4.66635e-05	0.0292391
CD4.Treg	TTF2	5.06485e-06	0.029211
CD4.Treg	UBXN4	0.0182673	0.0291105
CD4.Treg	AKIP1	8.33043e-16	0.0291053
CD4.Treg	LYPLA1	0.000101725	0.0291002
CD4.Treg	ZNF688	3.28213e-11	0.0290675
CD4.Treg	PHF19	4.01685e-16	0.0289584
CD4.Treg	ACOT9	1.01196e-12	0.0289473
CD4.Treg	UBR5	0.00795494	0.0288911
CD4.Treg	CDCA7	5.51053e-28	0.0288679
CD4.Treg	FAM210B	0.00132509	0.0288444
CD4.Treg	TRA2A	0.0871991	0.0288225
CD4.Treg	RB1CC1	0.00243953	0.0288111
CD4.Treg	TATDN1	4.84812e-09	0.0287738
CD4.Treg	SRGAP2B	2.09432e-05	0.0287673
CD4.Treg	MAPKAPK5-AS1	0.000125242	0.028766
CD4.Treg	CORO2A	3.38762e-17	0.0286946
CD4.Treg	MYL6B	1.57258e-23	0.0286897
CD4.Treg	L3MBTL3	4.79957e-09	0.028649
CD4.Treg	ZNF512	0.0387538	0.0286463
CD4.Treg	SETD1B	3.31061e-06	0.0286127
CD4.Treg	RAD51B	0.0497518	0.0285682
CD4.Treg	SLC16A1	3.87029e-09	0.028568
CD4.Treg	CEP135	0.00064555	0.0285667
CD4.Treg	CNPPD1	0.034758	0.0285612
CD4.Treg	CHKB	0.0883345	0.0285505
CD4.Treg	TAF9B	2.56994e-07	0.0284329
CD4.Treg	MED16	0.000221791	0.0284092
CD4.Treg	SNRNP70	0.000578289	0.0283639
CD4.Treg	AMMECR1	6.96349e-12	0.0283488
CD4.Treg	TRIM16	3.81861e-36	0.0282917
CD4.Treg	C12orf66	2.40637e-07	0.0282906
CD4.Treg	NT5C3A	0.0134286	0.0281039
CD4.Treg	PBX4	0.0805637	0.0280958
CD4.Treg	DNAJA2	0.00457521	0.0280645
CD4.Treg	HOTAIRM1	6.80915e-05	0.0280642
CD4.Treg	LRCH4	1.15162e-05	0.0280349
CD4.Treg	APLP2	0.0450519	0.0280004
CD4.Treg	CRIPT	0.0466484	0.0279884
CD4.Treg	MAGEF1	2.0619e-07	0.0279514
CD4.Treg	ATP5MF	0.0526426	0.0278496
CD4.Treg	SMARCA2	0.0272219	0.027845
CD4.Treg	LINC00243	0.000189538	0.0278372
CD4.Treg	TTC39C-AS1	1.16692e-37	0.0278288
CD4.Treg	TMEM120A	4.31728e-07	0.0278001
CD4.Treg	AKTIP	1.42111e-07	0.0277796
CD4.Treg	STYX	5.02267e-11	0.0277299
CD4.Treg	CNKSR2	1.83849e-30	0.0277176
CD4.Treg	ZYX	0.00958973	0.027691
CD4.Treg	ECI1	7.28308e-06	0.027582
CD4.Treg	ZC3H8	0.00370919	0.0274757
CD4.Treg	CASP2	9.10248e-12	0.0274327
CD4.Treg	MT1X	8.30762e-06	0.0274085
CD4.Treg	VSIG1	3.61531e-14	0.027389
CD4.Treg	N4BP2	0.032547	0.0273538
CD4.Treg	HSBP1L1	1.29313e-05	0.027251
CD4.Treg	ALDH3A2	1.8128e-09	0.0272489
CD4.Treg	CCDC18-AS1	0.000656698	0.0272219
CD4.Treg	ACTR1B	2.24139e-05	0.0272104
CD4.Treg	CDR2	2.64357e-08	0.0271556
CD4.Treg	RICTOR	4.73113e-05	0.0271375
CD4.Treg	ANTXR2	3.49776e-05	0.0271273
CD4.Treg	GPBP1	0.0384903	0.0270965
CD4.Treg	SELP	1.87051e-25	0.0269964
CD4.Treg	RERE	0.00950109	0.0269563
CD4.Treg	GRB2	0.0524747	0.0269314
CD4.Treg	RANGRF	2.49876e-05	0.0268728
CD4.Treg	TCEAL8	0.00344654	0.0268624
CD4.Treg	TAGAP	0.000496197	0.026818
CD4.Treg	ABHD3	5.51133e-06	0.0268157
CD4.Treg	CUL9	1.03569e-16	0.0268129
CD4.Treg	SESN1	0.0112153	0.0267864
CD4.Treg	MRPL42	0.00032061	0.0267595
CD4.Treg	GNB2	0.0449276	0.0267345
CD4.Treg	GLOD4	9.28688e-07	0.0266905
CD4.Treg	RNPEPL1	0.000920785	0.0266405
CD4.Treg	KMT2E-AS1	0.0257232	0.0266353
CD4.Treg	RASA1	1.33165e-05	0.0266267
CD4.Treg	GPRIN3	5.987e-05	0.0266135
CD4.Treg	ODF3B	0.000175541	0.0266025
CD4.Treg	FBH1	9.52957e-14	0.0265736
CD4.Treg	TMEM245	1.52275e-10	0.0265548
CD4.Treg	KLHL2	2.36544e-17	0.02645
CD4.Treg	AFTPH	0.00837599	0.0264291
CD4.Treg	ZDBF2	2.07676e-12	0.0264177
CD4.Treg	MIIP	9.29029e-05	0.026408
CD4.Treg	UCHL3	0.00994079	0.0264013
CD4.Treg	LGALS3BP	0.000858974	0.0263966
CD4.Treg	SGK3	0.0162475	0.0263801
CD4.Treg	URM1	0.00152038	0.0263782
CD4.Treg	DCAF11	0.0833745	0.0263383
CD4.Treg	RCBTB2	4.69892e-10	0.0263319
CD4.Treg	MRI1	0.00202828	0.0263212
CD4.Treg	KDM2A	0.00265095	0.0263053
CD4.Treg	MHENCR	2.17049e-09	0.026244
CD4.Treg	GOLGA8A	0.0169291	0.0261864
CD4.Treg	AL450998.2	1.33196e-07	0.0261619
CD4.Treg	RGPD2	1.2933e-12	0.0261561
CD4.Treg	PSMB4	0.0028793	0.0261503
CD4.Treg	MRPL13	0.0968959	0.0261352
CD4.Treg	MRPS18C	0.00506648	0.0261283
CD4.Treg	PLIN3	0.000798559	0.0260692
CD4.Treg	LRRC37B	1.23339e-08	0.0260678
CD4.Treg	RNF126	0.015622	0.0260612
CD4.Treg	TMEM167A	0.00641635	0.0259293
CD4.Treg	TM9SF2	0.0628189	0.0258752
CD4.Treg	DGUOK	0.000620326	0.0258693
CD4.Treg	LRRC32	2.7418e-42	0.0257659
CD4.Treg	DDX60L	0.021682	0.0257138
CD4.Treg	SLC18B1	5.80617e-09	0.025705
CD4.Treg	TRAF5	2.30758e-05	0.0257034
CD4.Treg	CTSA	8.79464e-06	0.0256865
CD4.Treg	GLCE	8.86294e-26	0.0256613
CD4.Treg	ARID2	1.0548e-06	0.0255883
CD4.Treg	BANP	0.000118099	0.0255488
CD4.Treg	NETO2	2.70847e-19	0.0255376
CD4.Treg	EZH1	4.26863e-08	0.0255209
CD4.Treg	RNF103	8.15746e-05	0.0253776
CD4.Treg	GRSF1	0.00513799	0.0253447
CD4.Treg	PRDX3	0.00384408	0.0253289
CD4.Treg	TSPAN18	9.79349e-07	0.0253102
CD4.Treg	DAP3	0.0120464	0.0253025
CD4.Treg	ANAPC5	0.00295083	0.0252882
CD4.Treg	HIST1H2BN	0.00545355	0.0252618
CD4.Treg	CCNQ	0.0427331	0.0252576
CD4.Treg	PPP1R35	0.000281006	0.0252505
CD4.Treg	TRAPPC3	0.00105737	0.025236
CD4.Treg	LONP2	0.000583545	0.0252153
CD4.Treg	LUC7L2	0.00196659	0.0251774
CD4.Treg	STAT2	1.3534e-07	0.0251459
CD4.Treg	FNBP1	0.0851519	0.0251187
CD4.Treg	IATPR	6.60722e-33	0.0251082
CD4.Treg	MTM1	4.51538e-07	0.0251019
CD4.Treg	FAM13A	5.38473e-15	0.0250245
CD4.Treg	GLG1	0.000438938	0.0250148
CD4.Treg	CRTC1	0.0077624	0.0249532
CD4.Treg	TPGS2	0.00206754	0.0249294
CD4.Treg	AGFG1	2.25496e-05	0.0248655
CD4.Treg	ETNK1	0.0074917	0.0248367
CD4.Treg	UFL1	0.001997	0.0247924
CD4.Treg	MBD2	0.0418399	0.0247692
CD4.Treg	TRBV6-1	0.000163384	0.0247638
CD4.Treg	FBXO22	0.0803375	0.0247272
CD4.Treg	MEI1	0.000210308	0.0247248
CD4.Treg	LRRC8B	6.33476e-11	0.0246428
CD4.Treg	HDAC4	0.000454171	0.0245822
CD4.Treg	SLC35C2	0.0754902	0.0245647
CD4.Treg	C11orf71	0.0655228	0.0245455
CD4.Treg	FAM214A	0.000692849	0.0245452
CD4.Treg	NR1D1	8.877e-11	0.0245222
CD4.Treg	YTHDC2	8.15791e-06	0.0245114
CD4.Treg	TRBV6-5	0.0851519	0.0244977
CD4.Treg	NTHL1	9.09954e-07	0.024494
CD4.Treg	KPNB1	0.0073697	0.0244178
CD4.Treg	TBC1D2	0.0169498	0.0244101
CD4.Treg	BRCA2	1.8793e-12	0.0243954
CD4.Treg	POLK	2.15586e-08	0.0243885
CD4.Treg	DCP1B	1.31547e-11	0.0243228
CD4.Treg	ACYP1	2.19882e-08	0.0243133
CD4.Treg	CKAP2	3.49092e-06	0.0242849
CD4.Treg	MX2	0.00606465	0.0242818
CD4.Treg	FAM118A	8.82745e-07	0.0242554
CD4.Treg	MCM5	1.051e-05	0.0241958
CD4.Treg	IL10RB	7.67082e-10	0.0241614
CD4.Treg	TRAV35	0.0494307	0.0240861
CD4.Treg	ARID1B	0.000252624	0.0240639
CD4.Treg	ZNF770	2.35713e-05	0.0240512
CD4.Treg	MITD1	3.72057e-06	0.0240431
CD4.Treg	USP22	0.0199157	0.0240274
CD4.Treg	CTSZ	3.01143e-05	0.0239641
CD4.Treg	NAPRT	0.0100895	0.0239541
CD4.Treg	SCAI	3.0971e-06	0.0239503
CD4.Treg	IL18R1	9.0191e-05	0.0239464
CD4.Treg	SRPK1	0.00133883	0.0239044
CD4.Treg	MEMO1	9.37329e-07	0.0238927
CD4.Treg	CHMP5	0.0136233	0.023892
CD4.Treg	HIVEP1	1.86253e-10	0.023885
CD4.Treg	NUTM2A-AS1	0.0610964	0.0238645
CD4.Treg	ZCRB1	0.0330122	0.023827
CD4.Treg	B4GALT3	8.37628e-05	0.0238022
CD4.Treg	JAK3	7.81386e-05	0.0237857
CD4.Treg	TPP1	0.00676588	0.0237537
CD4.Treg	RBM43	4.68553e-05	0.0237483
CD4.Treg	GPBP1L1	2.29385e-05	0.0237413
CD4.Treg	ATXN7	0.0001936	0.0237274
CD4.Treg	TSHR	3.17291e-43	0.0237252
CD4.Treg	RPA3	0.0328	0.0237231
CD4.Treg	SAMD8	0.0108183	0.0237154
CD4.Treg	CCDC90B	0.00518819	0.0236965
CD4.Treg	PSMA3-AS1	0.000939984	0.0236833
CD4.Treg	MTIF3	0.000259971	0.0236787
CD4.Treg	WAC	0.0811022	0.0236658
CD4.Treg	LINC00476	0.000588369	0.0236394
CD4.Treg	MAPK6	1.46634e-07	0.0235621
CD4.Treg	U2SURP	0.0545456	0.0235417
CD4.Treg	ABRAXAS1	0.0182245	0.0234984
CD4.Treg	GPA33	1.0756e-32	0.0234847
CD4.Treg	MCF2L2	4.02011e-33	0.0234777
CD4.Treg	KNL1	3.65033e-20	0.0234748
CD4.Treg	ATP6V1H	0.00817856	0.0234637
CD4.Treg	ZNF318	0.000465841	0.0234254
CD4.Treg	UBE2E1	9.78552e-06	0.0234251
CD4.Treg	PRPSAP2	3.57624e-09	0.0234244
CD4.Treg	EPM2AIP1	4.87549e-06	0.0234135
CD4.Treg	RETREG3	8.10736e-05	0.0233961
CD4.Treg	ZCCHC7	1.11326e-06	0.0233724
CD4.Treg	COPS5	0.00159754	0.0233618
CD4.Treg	ANAPC15	0.0112153	0.0233568
CD4.Treg	HAUS1	0.00117083	0.0233549
CD4.Treg	ZMYM2	0.000189702	0.0233081
CD4.Treg	CCNL1	1.21057e-05	0.0232903
CD4.Treg	MARCKSL1	0.0261027	0.023274
CD4.Treg	ECHDC2	0.00010842	0.0232671
CD4.Treg	CBX7	2.02963e-06	0.0232598
CD4.Treg	ARRDC1	0.0912763	0.0231425
CD4.Treg	ASB16-AS1	0.0281405	0.0230844
CD4.Treg	GPCPD1	0.0054179	0.0230645
CD4.Treg	PIK3C3	6.58885e-06	0.0230457
CD4.Treg	SPSB1	4.81329e-15	0.023004
CD4.Treg	UBE2R2	0.0652086	0.0229938
CD4.Treg	CPTP	4.5553e-10	0.022967
CD4.Treg	ZCCHC9	0.000376869	0.0229604
CD4.Treg	TRIM8	0.0781113	0.0228925
CD4.Treg	PSMA4	0.0070844	0.0228503
CD4.Treg	TBXAS1	3.21881e-07	0.0228132
CD4.Treg	RGL4	0.00429946	0.0227935
CD4.Treg	CENPE	5.60629e-17	0.0227778
CD4.Treg	SGSH	2.02398e-09	0.0227503
CD4.Treg	CALCOCO2	0.00126907	0.0227464
CD4.Treg	CFP	2.92459e-07	0.0227169
CD4.Treg	UBL7	0.00106839	0.0227154
CD4.Treg	TRIM38	0.0510825	0.0226734
CD4.Treg	EIF3J	0.032547	0.0226597
CD4.Treg	FXYD2	5.15413e-05	0.0226529
CD4.Treg	AP1G2	4.30121e-05	0.0226294
CD4.Treg	AC022916.1	1.24502e-08	0.022622
CD4.Treg	FKBP3	0.00758914	0.0226093
CD4.Treg	AL662844.4	0.00304864	0.0226068
CD4.Treg	RNF111	1.04987e-05	0.0226028
CD4.Treg	SLU7	0.00436361	0.0225956
CD4.Treg	TAPT1	4.56403e-06	0.0225673
CD4.Treg	SRGAP3	1.0152e-20	0.0225643
CD4.Treg	MTMR6	0.0010743	0.0225176
CD4.Treg	LEF1-AS1	1.63536e-15	0.0224749
CD4.Treg	FAM104A	0.000120716	0.0224
CD4.Treg	MCM3	4.09463e-05	0.0223856
CD4.Treg	AHCTF1	0.000253623	0.0223294
CD4.Treg	TAFA2	2.3194e-29	0.0223256
CD4.Treg	UBXN7	5.2634e-06	0.0222958
CD4.Treg	THAP1	0.00048001	0.0222465
CD4.Treg	MAPK13	8.47584e-08	0.0222232
CD4.Treg	ADAT2	2.67423e-13	0.0222087
CD4.Treg	TAMM41	0.00313894	0.0221577
CD4.Treg	NDUFA11	0.0914718	0.0220944
CD4.Treg	DCTPP1	0.00169642	0.0220267
CD4.Treg	PRDM8	4.58933e-10	0.0219558
CD4.Treg	AC092683.1	0.00165966	0.0219509
CD4.Treg	UTS2	2.14268e-13	0.0218843
CD4.Treg	REV3L	0.00314957	0.021851
CD4.Treg	EIF4E2	0.0135584	0.021841
CD4.Treg	DPYSL2	5.69876e-06	0.0218198
CD4.Treg	LYL1	3.19533e-11	0.0218024
CD4.Treg	RFNG	0.0096566	0.0217854
CD4.Treg	ZNF365	2.09496e-11	0.0217572
CD4.Treg	RSRC2	0.0105434	0.0217447
CD4.Treg	FBXL20	3.05705e-05	0.0217417
CD4.Treg	DEAF1	1.59301e-06	0.0217234
CD4.Treg	ING4	0.0375405	0.0217037
CD4.Treg	TNFSF13B	1.48796e-14	0.0216816
CD4.Treg	CREB1	9.65604e-06	0.0216794
CD4.Treg	PSMB8-AS1	0.0886709	0.0216044
CD4.Treg	ETV7	5.53673e-16	0.021604
CD4.Treg	METTL7A	1.35435e-20	0.0215833
CD4.Treg	CHRM3-AS2	2.37267e-11	0.0215526
CD4.Treg	ILKAP	0.00520239	0.0214865
CD4.Treg	FUT8	2.23583e-10	0.0214449
CD4.Treg	VPS35	0.0011328	0.0213788
CD4.Treg	SULT1B1	1.35991e-29	0.0213647
CD4.Treg	N4BP2L1	0.0894712	0.0213633
CD4.Treg	HIBCH	0.0188225	0.0212829
CD4.Treg	ATP13A1	3.28544e-07	0.0212455
CD4.Treg	AP000787.1	2.49601e-14	0.021241
CD4.Treg	CBWD2	0.0035848	0.0212404
CD4.Treg	SLC35E3	1.25143e-06	0.0211978
CD4.Treg	HERC2	0.000160661	0.0211688
CD4.Treg	FHL1	0.0153104	0.0211489
CD4.Treg	TATDN3	0.00036294	0.0211081
CD4.Treg	STX2	5.71888e-08	0.0210957
CD4.Treg	SWAP70	8.93879e-18	0.0210421
CD4.Treg	DNMT1	0.0145847	0.0210301
CD4.Treg	NSF	3.00727e-06	0.0210154
CD4.Treg	TCEA3	3.53645e-05	0.0210025
CD4.Treg	PNMA1	0.053048	0.0210007
CD4.Treg	AC093010.2	0.0122422	0.0209949
CD4.Treg	FAM78A	0.00314006	0.0209456
CD4.Treg	BEX4	0.00917407	0.0209409
CD4.Treg	SLC35D2	1.75259e-07	0.0209345
CD4.Treg	LRRC8D	7.8784e-06	0.0209278
CD4.Treg	PFKP	2.26337e-06	0.0209011
CD4.Treg	MTRR	9.4082e-05	0.0208952
CD4.Treg	AL136456.1	3.39484e-21	0.0208835
CD4.Treg	APBA3	5.64854e-07	0.0208806
CD4.Treg	YEATS4	0.0923662	0.0208583
CD4.Treg	HKDC1	0.00021979	0.0208477
CD4.Treg	NUP50	0.00504454	0.020843
CD4.Treg	PCK2	3.37784e-11	0.0207965
CD4.Treg	TRAV8-3	4.41015e-18	0.0207942
CD4.Treg	ATG9B	4.83519e-10	0.0207655
CD4.Treg	EXOSC1	0.00220245	0.0207507
CD4.Treg	RNF139	0.0769973	0.0207457
CD4.Treg	TANK	0.0770554	0.0207325
CD4.Treg	ARHGAP12	2.69982e-06	0.0207185
CD4.Treg	FBLN5	0.00556796	0.0207118
CD4.Treg	SUGT1	0.0395716	0.0207035
CD4.Treg	AC090152.1	8.29985e-12	0.0206974
CD4.Treg	CYB5B	0.00207402	0.0206681
CD4.Treg	KANSL1-AS1	0.051615	0.0206583
CD4.Treg	LINC00342	2.70614e-08	0.0206543
CD4.Treg	SLC9A7	2.47964e-26	0.0206195
CD4.Treg	VPS13B	0.0400823	0.0206151
CD4.Treg	KLHL6	1.12011e-05	0.0205729
CD4.Treg	MLX	0.00232012	0.0204972
CD4.Treg	MEGF6	1.87631e-12	0.020483
CD4.Treg	TSPAN17	0.0520796	0.0204823
CD4.Treg	RCBTB1	1.0644e-12	0.0204708
CD4.Treg	TPT1-AS1	4.40924e-09	0.0204307
CD4.Treg	PDCL	0.0701837	0.020418
CD4.Treg	CERT1	0.0702364	0.020324
CD4.Treg	AC232271.3	1.21849e-32	0.0203115
CD4.Treg	DRAM2	0.00472713	0.0203097
CD4.Treg	TDP1	0.0118905	0.0202998
CD4.Treg	FLNB	0.00198957	0.0202976
CD4.Treg	SP110	0.0182324	0.0202959
CD4.Treg	APPBP2	0.000245728	0.0202848
CD4.Treg	MSI2	0.00394074	0.0202131
CD4.Treg	INO80E	0.00098593	0.0201849
CD4.Treg	OLFM2	5.4563e-10	0.0201198
CD4.Treg	MPI	0.00907535	0.0201054
CD4.Treg	TTYH2	0.000302737	0.0200945
CD4.Treg	PDCD1	4.32805e-08	0.0200597
CD4.Treg	TRAV13-1	6.46905e-05	0.0200519
CD4.Treg	ABHD5	0.000175136	0.0200519
CD4.Treg	NEK3	0.00153546	0.0200442
CD4.Treg	ZNF831	2.10567e-07	0.0200415
CD4.Treg	MCCC2	6.11881e-05	0.0200217
CD4.Treg	AGMAT	1.50285e-12	0.0199744
CD4.Treg	MBOAT7	0.0802767	0.0199556
CD4.Treg	FAM184A	1.31629e-20	0.0199531
CD4.Treg	ITPA	0.0023516	0.0199281
CD4.Treg	ORMDL1	0.00235352	0.0199127
CD4.Treg	TPK1	6.09534e-11	0.0198631
CD4.Treg	MRPL23	0.000481657	0.0198199
CD4.Treg	SGPP1	1.61056e-07	0.0198141
CD4.Treg	SKAP2	0.00711219	0.0198099
CD4.Treg	ARHGEF12	0.00651737	0.0197621
CD4.Treg	IL12RB2	6.98127e-19	0.0197613
CD4.Treg	NUDT1	0.0257676	0.0197339
CD4.Treg	EXD3	0.000156814	0.0196773
CD4.Treg	SLC41A3	0.0037969	0.019659
CD4.Treg	SOGA3	9.77773e-08	0.0196466
CD4.Treg	BFSP2	1.94955e-35	0.0196285
CD4.Treg	SH3BP1	0.0964016	0.019625
CD4.Treg	SLC35G1	2.32635e-09	0.0196085
CD4.Treg	CFAP36	0.0189526	0.0195863
CD4.Treg	RPP21	0.0387925	0.0195711
CD4.Treg	PTPRN2	3.65602e-07	0.0195342
CD4.Treg	FAM89B	0.000347178	0.0195121
CD4.Treg	COA6	7.43573e-05	0.0194315
CD4.Treg	TFAP4	3.47475e-05	0.0194096
CD4.Treg	DDB2	4.60495e-05	0.0193735
CD4.Treg	CYSLTR1	1.64319e-05	0.0193614
CD4.Treg	NDC80	4.56207e-12	0.0193569
CD4.Treg	OXR1	0.00012256	0.0193247
CD4.Treg	ANXA5	0.0168597	0.0192819
CD4.Treg	PCYOX1L	4.69799e-06	0.0192701
CD4.Treg	GRAP	3.72549e-05	0.0192612
CD4.Treg	ANKZF1	0.0992225	0.0192042
CD4.Treg	ANKRD36	0.0102876	0.0192006
CD4.Treg	AC058791.1	1.99316e-06	0.0191944
CD4.Treg	ZBTB7B	3.36541e-07	0.0191932
CD4.Treg	CTNNAL1	5.02397e-15	0.019185
CD4.Treg	FAM50B	3.0642e-05	0.019175
CD4.Treg	TSC1	5.82211e-06	0.0191569
CD4.Treg	CARD17	4.08835e-34	0.0191263
CD4.Treg	SNAP23	0.00906321	0.0191163
CD4.Treg	MRNIP	0.0326752	0.0191146
CD4.Treg	SARDH	1.32703e-18	0.0190822
CD4.Treg	TDRD3	0.0623741	0.0190358
CD4.Treg	MIR155HG	3.15922e-05	0.0190019
CD4.Treg	DBNDD2	3.17086e-05	0.0189924
CD4.Treg	VPS33A	0.0685165	0.0189869
CD4.Treg	CDK13	0.0637722	0.0189656
CD4.Treg	CSTF3	0.00275258	0.0189179
CD4.Treg	RNF34	0.0141724	0.0189177
CD4.Treg	DHRS4L2	0.0956558	0.0189064
CD4.Treg	ELP2	0.0642429	0.0189052
CD4.Treg	TMEM116	0.0205103	0.0188936
CD4.Treg	NFE2L2	0.000637417	0.0188554
CD4.Treg	PIK3IP1-AS1	3.5105e-14	0.0188352
CD4.Treg	BCL3	0.091459	0.0188086
CD4.Treg	GPR146	4.36886e-09	0.0187602
CD4.Treg	MARCH3	9.24245e-08	0.0187232
CD4.Treg	ARHGEF3	0.026261	0.0187204
CD4.Treg	OTUD1	3.2585e-05	0.018718
CD4.Treg	TCTEX1D2	0.000118695	0.0186539
CD4.Treg	EXOC1	0.00105193	0.0186374
CD4.Treg	CEP44	0.00149124	0.018624
CD4.Treg	PDCD6IP	0.0566318	0.0186002
CD4.Treg	PRKCA	0.00572577	0.018576
CD4.Treg	AP1S1	0.000371551	0.0185649
CD4.Treg	WNT10A	7.84164e-19	0.0185596
CD4.Treg	TRAV3	3.04612e-08	0.0184915
CD4.Treg	AC017002.3	5.35313e-21	0.0184758
CD4.Treg	AC139720.1	4.54127e-10	0.018464
CD4.Treg	FGFR1OP	4.89143e-08	0.0184189
CD4.Treg	ASPSCR1	0.0297438	0.0184171
CD4.Treg	NFE2L3	2.49168e-06	0.018417
CD4.Treg	ECE1	0.0507172	0.0184149
CD4.Treg	LINC01281	1.28274e-43	0.0183828
CD4.Treg	GIPC1	0.00842783	0.0183047
CD4.Treg	NCBP2	0.00551251	0.018304
CD4.Treg	PBX2	0.0218385	0.018239
CD4.Treg	C12orf4	9.3122e-07	0.0182107
CD4.Treg	CFDP1	0.0451049	0.0182018
CD4.Treg	KLHDC2	0.0541688	0.0181708
CD4.Treg	AC026979.2	0.000474686	0.0181675
CD4.Treg	TMEM14C	0.0118198	0.018148
CD4.Treg	COX10	0.00108649	0.0181389
CD4.Treg	LXN	1.11208e-15	0.0181242
CD4.Treg	GRAMD2B	0.0350742	0.018109
CD4.Treg	BICD1	5.97451e-08	0.0181075
CD4.Treg	SAYSD1	3.95319e-06	0.0180793
CD4.Treg	IRF5	5.67119e-11	0.0180624
CD4.Treg	PREPL	0.0637601	0.0180278
CD4.Treg	TTN-AS1	4.47607e-08	0.0180102
CD4.Treg	NUP37	0.000175157	0.0180093
CD4.Treg	NPIPB5	7.07226e-05	0.0179794
CD4.Treg	TENT4A	1.70772e-08	0.017978
CD4.Treg	GCA	1.31605e-06	0.0179659
CD4.Treg	TRIM46	0.0284835	0.0179596
CD4.Treg	MTO1	0.0028722	0.0179355
CD4.Treg	MRPL1	0.00455253	0.0179231
CD4.Treg	SLC25A13	0.00121388	0.0179163
CD4.Treg	CPM	1.0069e-30	0.0179036
CD4.Treg	NIPAL2	1.63926e-19	0.017892
CD4.Treg	TRAV6	4.94463e-09	0.0178602
CD4.Treg	MTMR1	0.000659009	0.0178527
CD4.Treg	ARHGAP1	0.000692849	0.0178387
CD4.Treg	KXD1	0.0256013	0.0178231
CD4.Treg	COG5	0.00143537	0.0178167
CD4.Treg	FGFR1	0.0681142	0.0177881
CD4.Treg	C5orf63	1.00565e-06	0.0177746
CD4.Treg	GABBR1	0.00877548	0.0177622
CD4.Treg	ING3	0.0603248	0.0177514
CD4.Treg	SLC25A46	0.00141236	0.0177376
CD4.Treg	COA6-AS1	0.00745218	0.0177353
CD4.Treg	THAP6	0.00934202	0.0177328
CD4.Treg	MANEA	0.00110459	0.0177254
CD4.Treg	ACSL4	0.000213913	0.0176942
CD4.Treg	DESI1	1.72175e-06	0.0176928
CD4.Treg	MIR3142HG	5.58252e-26	0.0176564
CD4.Treg	RBMS3	1.50702e-36	0.0175838
CD4.Treg	TM2D1	0.00360403	0.0175794
CD4.Treg	FCER1G	0.000348898	0.0175544
CD4.Treg	TUG1	0.00277428	0.017528
CD4.Treg	SLC1A4	1.77846e-05	0.017511
CD4.Treg	DUSP18	0.00314006	0.0174591
CD4.Treg	IRAK4	0.00142407	0.0174427
CD4.Treg	ERI1	2.41359e-06	0.0173819
CD4.Treg	HAUS4	0.000133637	0.0173718
CD4.Treg	UBALD1	2.05967e-06	0.0173642
CD4.Treg	CCNL2	0.0159032	0.0173626
CD4.Treg	RNF13	0.0596129	0.0173416
CD4.Treg	TFB1M	0.0125099	0.0173303
CD4.Treg	PHF10	0.0350274	0.0173174
CD4.Treg	TRAV4	1.97957e-05	0.0172301
CD4.Treg	PIP4P2	0.0046509	0.0171706
CD4.Treg	BCAS1	7.35763e-25	0.017136
CD4.Treg	MINCR	0.0071296	0.0171231
CD4.Treg	AL441992.1	0.00572358	0.0170989
CD4.Treg	STIMATE	0.000267198	0.017097
CD4.Treg	MSH3	0.000965886	0.0170858
CD4.Treg	AC009126.1	0.000386706	0.0170566
CD4.Treg	DLGAP1	1.94972e-28	0.0170353
CD4.Treg	DNAH8	8.57184e-36	0.017033
CD4.Treg	ADAM12	3.06446e-26	0.0169875
CD4.Treg	PLEKHG2	0.0217163	0.0169591
CD4.Treg	RPAP3	1.0344e-05	0.0169531
CD4.Treg	ACAT2	0.0073697	0.0169199
CD4.Treg	SUN1	0.0930076	0.0169186
CD4.Treg	MYO5A	0.0249643	0.0169179
CD4.Treg	MRPL37	0.0036673	0.0168785
CD4.Treg	PIKFYVE	0.003128	0.016878
CD4.Treg	GGCT	0.0150752	0.0168744
CD4.Treg	MTMR10	0.0123472	0.0168695
CD4.Treg	SUMF2	0.0717428	0.0168479
CD4.Treg	MRPL28	0.0205808	0.0168053
CD4.Treg	BMPR2	0.00967502	0.0167935
CD4.Treg	NIPAL3	3.31797e-05	0.0167102
CD4.Treg	HSPBAP1	9.61218e-06	0.0166735
CD4.Treg	C20orf194	1.75862e-05	0.0166465
CD4.Treg	WDR53	0.0012359	0.0165843
CD4.Treg	YIPF4	0.0257953	0.0165767
CD4.Treg	TRIM13	0.00199698	0.0165762
CD4.Treg	CLOCK	0.0191534	0.0165726
CD4.Treg	NUTM2B-AS1	0.0539402	0.016559
CD4.Treg	CD79A	0.000382881	0.0165563
CD4.Treg	SLC14A1	0.000289626	0.016516
CD4.Treg	AIP	0.0427558	0.0165138
CD4.Treg	LMF2	0.0309414	0.0164712
CD4.Treg	TRAV2	0.000116596	0.0164626
CD4.Treg	NOG	1.61848e-29	0.016457
CD4.Treg	PIGA	0.000463734	0.0164432
CD4.Treg	ANKRD13C	0.00336236	0.0164319
CD4.Treg	OCEL1	0.000347134	0.0163957
CD4.Treg	REV1	0.0602711	0.0163834
CD4.Treg	PIGS	0.047444	0.0163831
CD4.Treg	MTA1	0.00564675	0.0163812
CD4.Treg	LINC01215	0.0236201	0.0163705
CD4.Treg	SNHG10	4.0712e-05	0.0163653
CD4.Treg	ANKS1B	1.9272e-28	0.0163577
CD4.Treg	SLC35F2	1.91143e-09	0.0163221
CD4.Treg	RASA4	0.00184582	0.0163219
CD4.Treg	KLC1	0.0128764	0.0163098
CD4.Treg	PAXIP1-AS1	0.000925709	0.0162453
CD4.Treg	SPAG5-AS1	1.65043e-05	0.0162396
CD4.Treg	GLB1	0.011461	0.0162327
CD4.Treg	EIF4EBP3	0.00956753	0.0162303
CD4.Treg	IDE	1.43377e-07	0.0162098
CD4.Treg	MYB	9.35929e-10	0.0161831
CD4.Treg	SESTD1	2.05173e-08	0.0161736
CD4.Treg	ANKRD33B	3.01252e-06	0.0161532
CD4.Treg	UBR3	0.0680303	0.0161487
CD4.Treg	CDCA7L	1.55441e-08	0.0161218
CD4.Treg	IL17RA	0.0334032	0.0161137
CD4.Treg	EXT1	0.000144135	0.0161115
CD4.Treg	SEMA3G	4.94056e-34	0.0161059
CD4.Treg	SLC38A6	0.00129596	0.0160845
CD4.Treg	TRPS1	0.00395407	0.0160798
CD4.Treg	LINC00847	0.0019314	0.0160768
CD4.Treg	LINC01891	1.3219e-10	0.0159941
CD4.Treg	TMEM65	5.28302e-06	0.0159912
CD4.Treg	NSMCE2	0.0681101	0.0159856
CD4.Treg	CENPF	6.00175e-07	0.0159663
CD4.Treg	HMGXB4	0.0652086	0.015945
CD4.Treg	PTP4A3	1.85815e-06	0.0159428
CD4.Treg	NADSYN1	0.0620497	0.0159098
CD4.Treg	PGAP1	8.17743e-05	0.015897
CD4.Treg	FAM98B	2.87851e-05	0.0158871
CD4.Treg	ZNF880	1.7713e-05	0.0158773
CD4.Treg	TRAFD1	0.000378126	0.0158698
CD4.Treg	EML2	0.00251985	0.0158632
CD4.Treg	LINC02361	0.00375292	0.0158532
CD4.Treg	KALRN	3.73337e-23	0.0158184
CD4.Treg	WDR7	0.00874151	0.0158143
CD4.Treg	CDK5	0.015522	0.0158111
CD4.Treg	RC3H2	0.0783397	0.0158103
CD4.Treg	RELCH	0.0728081	0.0158088
CD4.Treg	GLMP	0.089121	0.0158059
CD4.Treg	GTPBP10	0.098843	0.0157907
CD4.Treg	ARHGAP25	0.047222	0.0157719
CD4.Treg	BCL2L13	0.00461307	0.0157663
CD4.Treg	MPST	0.0384402	0.0157662
CD4.Treg	MAPK3	8.11587e-05	0.0157244
CD4.Treg	TRAV8-6	0.00217424	0.0157228
CD4.Treg	MIATNB	4.49334e-06	0.0157219
CD4.Treg	PTGIR	7.00892e-29	0.0157206
CD4.Treg	CREBL2	0.00241809	0.0157146
CD4.Treg	RAB43	2.24651e-05	0.0157007
CD4.Treg	CASP6	1.17269e-05	0.0157002
CD4.Treg	SYNE3	1.08952e-05	0.015685
CD4.Treg	ACOT8	0.0108241	0.0156848
CD4.Treg	DIDO1	0.00471134	0.0156824
CD4.Treg	MIB1	1.60004e-08	0.0156505
CD4.Treg	TMED8	2.30006e-10	0.0156486
CD4.Treg	PSEN1	0.000388914	0.0156403
CD4.Treg	MINK1	0.000534877	0.0156135
CD4.Treg	VMA21	0.0538873	0.0156073
CD4.Treg	RAB3D	0.000101211	0.0155533
CD4.Treg	DGCR2	1.34414e-05	0.0154844
CD4.Treg	CARMIL2	0.0913114	0.015483
CD4.Treg	FCHSD2	0.000234711	0.0154827
CD4.Treg	PHC1	1.04603e-05	0.0154772
CD4.Treg	ANKRD17	0.00421753	0.0154748
CD4.Treg	TNRC6A	0.0801059	0.0154088
CD4.Treg	SLC25A45	0.0144026	0.0153852
CD4.Treg	PITPNM2	6.02091e-09	0.0153689
CD4.Treg	ZNF792	0.0672311	0.0153643
CD4.Treg	RBM45	0.0225133	0.0153557
CD4.Treg	EVA1B	0.0018116	0.0153415
CD4.Treg	ITFG1	0.021511	0.01533
CD4.Treg	SPG21	0.0949953	0.0153178
CD4.Treg	C12orf42	1.38279e-12	0.0152793
CD4.Treg	SLC40A1	0.00145798	0.0152741
CD4.Treg	NCMAP-DT	7.0645e-06	0.0152681
CD4.Treg	NBPF9	8.91164e-07	0.0152657
CD4.Treg	LINC01678	0.00819474	0.0152527
CD4.Treg	POLR3K	0.0106522	0.0152149
CD4.Treg	LRRC58	0.00626303	0.0152146
CD4.Treg	PHF7	8.37663e-05	0.0152042
CD4.Treg	TPCN1	0.0774801	0.0151881
CD4.Treg	GPR25	2.03542e-14	0.0151212
CD4.Treg	LMBRD2	0.0161144	0.0151169
CD4.Treg	ACTL6A	0.000798594	0.015106
CD4.Treg	R3HDM1	0.00529663	0.0151058
CD4.Treg	GRK5	0.0387538	0.0151019
CD4.Treg	SLC5A3	0.000689315	0.0151003
CD4.Treg	LRRC57	0.001805	0.0150677
CD4.Treg	LINC02245	3.81174e-06	0.0150549
CD4.Treg	KIAA1324	2.9396e-06	0.0150379
CD4.Treg	LYPLAL1	1.281e-05	0.0150253
CD4.Treg	C1orf131	0.0572583	0.0150013
CD4.Treg	UTP18	0.00562483	0.0149715
CD4.Treg	MRPL52	0.0144319	0.0149624
CD4.Treg	CEP68	0.0154021	0.0149519
CD4.Treg	ZNF581	0.0429609	0.0149495
CD4.Treg	BLM	5.23766e-09	0.0149419
CD4.Treg	PIGB	0.00257135	0.0149377
CD4.Treg	TOP2A	3.72408e-09	0.0149169
CD4.Treg	RAD51C	0.0942107	0.0148819
CD4.Treg	RARS2	0.00121441	0.0148715
CD4.Treg	CEACAM21	0.000134207	0.0148456
CD4.Treg	ABCB7	0.00513447	0.0148453
CD4.Treg	MMS22L	0.00245483	0.0148259
CD4.Treg	CDK5R1	2.45675e-06	0.0147566
CD4.Treg	ELMOD3	0.00949377	0.0147336
CD4.Treg	CCDC144A	0.00635546	0.0147206
CD4.Treg	ZCCHC14	7.99199e-08	0.0146572
CD4.Treg	SMPD3	1.74115e-08	0.0146505
CD4.Treg	RRM1	1.41851e-06	0.0146389
CD4.Treg	CSF1	1.15297e-07	0.0146087
CD4.Treg	MAP3K7	0.0108955	0.0145436
CD4.Treg	FAM215B	0.0605046	0.0145352
CD4.Treg	LPCAT4	0.00722279	0.0145111
CD4.Treg	HOXB-AS1	6.29666e-06	0.0144811
CD4.Treg	INTS6-AS1	1.27798e-06	0.0144739
CD4.Treg	FAM135A	8.96749e-05	0.0144682
CD4.Treg	KCNK12	0.0139328	0.0144656
CD4.Treg	FAM126A	0.000510928	0.0144445
CD4.Treg	SLC35E2A	0.0604379	0.0144195
CD4.Treg	NUDCD3	0.00564621	0.0144114
CD4.Treg	PLD6	7.59138e-06	0.0143955
CD4.Treg	SPRY1	1.71995e-06	0.0143871
CD4.Treg	MFSD12	0.0880059	0.0143835
CD4.Treg	ERCC6	0.00141236	0.0143829
CD4.Treg	CTC1	0.0139028	0.0143314
CD4.Treg	CD70	0.00075349	0.0143269
CD4.Treg	ALDOC	4.15225e-05	0.0142929
CD4.Treg	PGM2	0.0337205	0.0142865
CD4.Treg	TRBV10-3	0.032645	0.0142593
CD4.Treg	ATP1B1	1.05672e-06	0.0142582
CD4.Treg	GJB6	5.69631e-25	0.014256
CD4.Treg	FLCN	0.00293095	0.0142437
CD4.Treg	PAQR3	0.000307014	0.0142252
CD4.Treg	PNMA5	2.38191e-17	0.014224
CD4.Treg	C12orf76	0.0072074	0.0142222
CD4.Treg	LINS1	0.013377	0.0142161
CD4.Treg	DCAF16	0.032555	0.0142156
CD4.Treg	PCBD1	0.00834663	0.0141912
CD4.Treg	CDYL2	0.00464482	0.0141773
CD4.Treg	ATAD5	8.80799e-06	0.0141626
CD4.Treg	AGPAT3	0.0303167	0.014129
CD4.Treg	RFX7	5.9988e-06	0.0141238
CD4.Treg	C2CD5	0.000213312	0.0141013
CD4.Treg	AC016831.5	0.0265217	0.0140948
CD4.Treg	COX10-AS1	1.69491e-10	0.01409
CD4.Treg	DTNB	0.00643489	0.0140671
CD4.Treg	C18orf25	0.0684605	0.0140453
CD4.Treg	RNF145	0.0057111	0.014012
CD4.Treg	RGMB	0.000587535	0.0140081
CD4.Treg	KIAA0319L	0.00815668	0.0140066
CD4.Treg	VWA5A	1.94948e-13	0.0139875
CD4.Treg	ZBTB32	5.37441e-15	0.0139726
CD4.Treg	BLZF1	0.0346723	0.0139417
CD4.Treg	ARHGAP21	1.29752e-05	0.0138761
CD4.Treg	YIPF1	0.00237758	0.0138677
CD4.Treg	CCDC22	0.0122957	0.0138573
CD4.Treg	PMCH	6.76673e-18	0.0138184
CD4.Treg	DALRD3	0.0402825	0.0137837
CD4.Treg	MS4A6A	4.13099e-08	0.0137671
CD4.Treg	HPCAL4	1.94585e-06	0.0137559
CD4.Treg	GMCL1	0.0987204	0.0137421
CD4.Treg	SLC25A42	0.0106975	0.0137303
CD4.Treg	C1orf50	0.0357199	0.0137272
CD4.Treg	ASPM	2.1906e-10	0.0137177
CD4.Treg	PIK3CA	0.0079956	0.013696
CD4.Treg	COQ8A	0.0144319	0.0136789
CD4.Treg	TRAF7	0.0361505	0.0136034
CD4.Treg	MBTPS2	0.0913298	0.0135858
CD4.Treg	CDKN3	1.05885e-07	0.0135632
CD4.Treg	ATG4B	0.0848714	0.0135554
CD4.Treg	AC108134.3	0.000207914	0.0135434
CD4.Treg	C3orf38	0.063609	0.01353
CD4.Treg	MICU3	3.73386e-06	0.0135052
CD4.Treg	TRAV12-3	9.21827e-06	0.0135021
CD4.Treg	TMA16	7.17341e-05	0.0134725
CD4.Treg	TPD52L2	0.0613967	0.0134569
CD4.Treg	CKS2	4.30731e-05	0.01343
CD4.Treg	STK11	0.00150794	0.0134176
CD4.Treg	LIG1	0.00665429	0.013403
CD4.Treg	RNF170	0.0996141	0.0133804
CD4.Treg	RHBDD1	4.45352e-08	0.0133793
CD4.Treg	HERC6	0.00821784	0.0133727
CD4.Treg	ZYG11B	0.000462638	0.0133287
CD4.Treg	RANBP3	0.0203135	0.0133171
CD4.Treg	ZNF346	0.078672	0.013252
CD4.Treg	TIMP2	3.40159e-07	0.0132511
CD4.Treg	LINC00957	2.63841e-10	0.0132149
CD4.Treg	CSE1L	0.000698123	0.0132102
CD4.Treg	CCDC14	0.0077265	0.0131959
CD4.Treg	NDRG1	0.0391585	0.0131678
CD4.Treg	KLF7	0.0062104	0.0131375
CD4.Treg	GNA15	0.000166659	0.0131361
CD4.Treg	HACD2	0.0549929	0.0130794
CD4.Treg	COL9A2	3.85993e-08	0.0130752
CD4.Treg	DDI2	0.0602337	0.0130414
CD4.Treg	FBXW2	0.0900475	0.0130403
CD4.Treg	SAP25	0.0132383	0.0130365
CD4.Treg	SOX4	0.00144595	0.0129869
CD4.Treg	RNF20	0.0522884	0.012977
CD4.Treg	SNX19	0.000208953	0.0129473
CD4.Treg	TCF20	0.00337969	0.0129355
CD4.Treg	PPP1R3E	0.00441724	0.0129171
CD4.Treg	ZNF714	0.0748613	0.0129122
CD4.Treg	EOGT	0.0073697	0.0128951
CD4.Treg	TAB3	0.00619483	0.0128587
CD4.Treg	ARMT1	0.00645569	0.0128234
CD4.Treg	IFNG-AS1	0.019151	0.012789
CD4.Treg	LINC00544	1.19578e-23	0.0127878
CD4.Treg	IZUMO4	0.00122275	0.0127703
CD4.Treg	CLNK	7.25818e-23	0.0127687
CD4.Treg	CDK14	3.71926e-24	0.0127667
CD4.Treg	LINC00954	0.0233103	0.0127578
CD4.Treg	AC110611.2	1.63615e-12	0.0127519
CD4.Treg	FAM207A	0.0695512	0.0127384
CD4.Treg	CD80	6.12989e-10	0.0127325
CD4.Treg	RTL10	0.0230264	0.0127324
CD4.Treg	ASB2	6.94208e-07	0.012722
CD4.Treg	TNFAIP8L2	0.000774224	0.0126793
CD4.Treg	NDUFAF2	0.0665795	0.0126489
CD4.Treg	KLHL42	0.00191387	0.0126454
CD4.Treg	IRF3	0.0721487	0.0126103
CD4.Treg	TAZ	0.0572735	0.0125994
CD4.Treg	RNF175	6.54171e-21	0.012599
CD4.Treg	CPT2	0.00034273	0.0125889
CD4.Treg	COX15	0.0250757	0.0125762
CD4.Treg	PEF1	0.0985351	0.0124884
CD4.Treg	ZFP62	0.00212088	0.0124811
CD4.Treg	PLCH2	0.000286109	0.0124734
CD4.Treg	ADPRH	5.32563e-09	0.0124332
CD4.Treg	EDEM1	0.00217195	0.0123892
CD4.Treg	STRN3	0.0132793	0.0123362
CD4.Treg	ALS2CL	3.32357e-11	0.0123362
CD4.Treg	ISYNA1	0.0416205	0.0123303
CD4.Treg	PIEZO1	0.021682	0.0123232
CD4.Treg	ATP6V0A1	4.40882e-11	0.0123072
CD4.Treg	BRWD3	0.0451083	0.0122887
CD4.Treg	MCM4	0.00119588	0.012287
CD4.Treg	PCLAF	3.65177e-12	0.0122799
CD4.Treg	RAB11FIP5	0.00152006	0.0122482
CD4.Treg	C12orf45	0.00924344	0.012236
CD4.Treg	RABL3	0.000174422	0.0122089
CD4.Treg	TMEM184C	0.028272	0.0121739
CD4.Treg	AP000977.1	4.84674e-06	0.0121635
CD4.Treg	FCHO1	0.00966742	0.0121046
CD4.Treg	TLR5	2.31039e-18	0.0121002
CD4.Treg	TRAV29DV5	0.0356009	0.0120994
CD4.Treg	PER3	0.00919147	0.0120861
CD4.Treg	LAMP3	2.28265e-07	0.0120395
CD4.Treg	RAP1GAP2	0.00876591	0.0120387
CD4.Treg	ZNF862	0.0490023	0.0120222
CD4.Treg	AL138778.1	1.13087e-11	0.0120147
CD4.Treg	GOLGA7B	8.86559e-09	0.0119806
CD4.Treg	SH3PXD2A	8.8161e-07	0.0119694
CD4.Treg	TRBV5-4	0.00307112	0.0119481
CD4.Treg	NPIPB4	0.00393778	0.0119365
CD4.Treg	BCL9	1.05139e-06	0.0119203
CD4.Treg	TMEM244	2.94637e-08	0.0119177
CD4.Treg	RENBP	4.78802e-11	0.0119159
CD4.Treg	ZNF33A	0.0292472	0.0119023
CD4.Treg	MYO18A	0.00115858	0.0118928
CD4.Treg	PIGK	0.0989717	0.0118789
CD4.Treg	VPS54	0.011109	0.0118571
CD4.Treg	CTTNBP2NL	6.21781e-17	0.0118568
CD4.Treg	ZNF169	0.00025898	0.0118439
CD4.Treg	SAC3D1	0.0610252	0.0117786
CD4.Treg	TRAV17	0.000933181	0.011762
CD4.Treg	XXYLT1-AS2	1.35687e-27	0.0117312
CD4.Treg	GDPD5	0.00350835	0.0117153
CD4.Treg	ETAA1	0.00049551	0.0117033
CD4.Treg	PDCD4-AS1	0.0549929	0.0116905
CD4.Treg	PACSIN2	0.00122938	0.0116828
CD4.Treg	PRC1	2.69738e-05	0.011676
CD4.Treg	PTPN13	4.55162e-16	0.01163
CD4.Treg	FAM153B	0.0748952	0.011629
CD4.Treg	CENPU	0.00695815	0.011629
CD4.Treg	EEPD1	0.00698525	0.0116218
CD4.Treg	AC131971.1	0.000910238	0.0116151
CD4.Treg	KMT2B	0.0405287	0.0115877
CD4.Treg	INTS12	0.0748718	0.0115757
CD4.Treg	NTAN1	0.0524506	0.0115592
CD4.Treg	IKBKB	0.0420914	0.0115309
CD4.Treg	ZNF606	0.00960604	0.0115211
CD4.Treg	FAM24B	0.0073697	0.0114684
CD4.Treg	OR2A1-AS1	9.84528e-10	0.0114652
CD4.Treg	SMAD3	0.0725927	0.0114528
CD4.Treg	HAVCR1	5.07668e-10	0.011414
CD4.Treg	ZNF213-AS1	0.00339357	0.0114131
CD4.Treg	MAP4K3-DT	0.000773777	0.0113828
CD4.Treg	RTP4	0.010402	0.0113607
CD4.Treg	DNAJC18	0.00142607	0.0113376
CD4.Treg	NUSAP1	4.22789e-06	0.0113311
CD4.Treg	N6AMT1	0.0497046	0.0112001
CD4.Treg	SUCLG2	0.0967086	0.011197
CD4.Treg	ABCD2	0.000859691	0.0111935
CD4.Treg	NOL9	0.0371374	0.0111595
CD4.Treg	CSF2RB	2.3194e-29	0.0111393
CD4.Treg	CERS5	0.0448111	0.0111339
CD4.Treg	AC100793.2	8.91385e-09	0.0110827
CD4.Treg	STAMBP	0.0645836	0.0110662
CD4.Treg	ZNF518B	0.000586385	0.0110592
CD4.Treg	HEXIM1	0.0699714	0.0110274
CD4.Treg	SREBF2-AS1	0.0346723	0.0110082
CD4.Treg	ZBED5-AS1	0.00295476	0.0109991
CD4.Treg	HPSE	1.49705e-06	0.0109679
CD4.Treg	NIPSNAP1	0.0416162	0.0109484
CD4.Treg	GMDS-DT	0.0215185	0.0109346
CD4.Treg	POU2AF1	4.1238e-20	0.0109194
CD4.Treg	MKI67	2.53627e-05	0.0108754
CD4.Treg	MVB12A	0.0985351	0.0108488
CD4.Treg	C3orf14	2.01532e-07	0.0108463
CD4.Treg	MORC2	0.00310936	0.0107606
CD4.Treg	CLYBL	2.04013e-06	0.0107309
CD4.Treg	TRIM32	1.67567e-07	0.0106943
CD4.Treg	TMEM159	0.035531	0.0106243
CD4.Treg	CH25H	0.000445333	0.0106033
CD4.Treg	SMCO4	1.70386e-06	0.0105939
CD4.Treg	SIDT2	0.00998725	0.0105668
CD4.Treg	TRAPPC12	0.0373827	0.0105426
CD4.Treg	LINC01727	3.72519e-18	0.0104927
CD4.Treg	TRIM69	0.0166147	0.0104831
CD4.Treg	MCM9	0.0468255	0.010482
CD4.Treg	C1RL	0.0973031	0.0104803
CD4.Treg	LINC02195	4.78802e-11	0.0104732
CD4.Treg	PXMP2	0.000152376	0.0104677
CD4.Treg	CA5B	0.00985109	0.0104338
CD4.Treg	GCNT2	0.00140264	0.0104338
CD4.Treg	NOMO2	0.0110507	0.0103711
CD4.Treg	WDR89	0.0384895	0.010362
CD4.Treg	SWT1	2.60034e-05	0.0103522
CD4.Treg	RORC	0.0665825	0.0103509
CD4.Treg	AC008914.1	6.75699e-05	0.0103247
CD4.Treg	ARL14EP	0.0937419	0.0103149
CD4.Treg	PHLPP1	0.000548989	0.0102704
CD4.Treg	DMGDH	1.42503e-06	0.0102544
CD4.Treg	FAM153A	0.00218834	0.0102166
CD4.Treg	ATG2B	0.0350081	0.0102085
CD4.Treg	LRP8	0.000726692	0.0101897
CD4.Treg	ZNF286A	0.0107772	0.0101855
CD4.Treg	FAM222B	0.00497308	0.0101225
CD4.Treg	SELENON	0.00177717	0.0101044
CD4.Treg	RBBP8	2.87851e-05	0.0100855
CD4.Treg	LGMN	0.00183416	0.0100782
CD4.Treg	TRMT2B	0.0169551	0.0100558
CD4.Treg	MTHFD1	0.00847461	0.0100505
CD4.Treg	SYNJ1	0.0512756	0.01004
CD4.Treg	CAMK1	1.05775e-07	0.0100266
CD4.Treg	PHLDA2	0.0399284	0.00997979
CD4.Treg	WDR76	0.0132525	0.00997378
CD4.Treg	NCAPH	1.47716e-07	0.00995987
CD4.Treg	KLHL3	6.71176e-09	0.00993304
CD4.Treg	IFT80	0.00183859	0.0098938
CD4.Treg	SRGAP2C	0.00197329	0.00988491
CD4.Treg	GEMIN8	0.00626168	0.00986132
CD4.Treg	UMAD1	0.066095	0.00983565
CD4.Treg	DHRS12	0.0187351	0.00983131
CD4.Treg	HSF5	0.000239766	0.00982795
CD4.Treg	TRMT1L	0.0190709	0.00980862
CD4.Treg	ARG1	1.30438e-13	0.00977411
CD4.Treg	LYPD3	0.00124209	0.00970652
CD4.Treg	SIRT6	0.0934598	0.00970204
CD4.Treg	RAB3IP	0.0265993	0.00968891
CD4.Treg	LAPTM4B	0.0603248	0.00968767
CD4.Treg	AMN1	0.00525122	0.00966609
CD4.Treg	GNB1L	0.05039	0.00966314
CD4.Treg	CARD6	1.0288e-06	0.00962907
CD4.Treg	RFK	0.0272234	0.00962208
CD4.Treg	AC017002.1	0.000103658	0.00957607
CD4.Treg	ODR4	0.070963	0.00948434
CD4.Treg	NUP43	0.00172235	0.0094722
CD4.Treg	CSAD	0.00157728	0.00944531
CD4.Treg	PCBP3	6.27292e-07	0.00941755
CD4.Treg	CXorf21	2.90264e-06	0.00939113
CD4.Treg	PLEKHB1	0.0001939	0.00934985
CD4.Treg	TTC1	0.0245039	0.00934163
CD4.Treg	PIP5K1B	0.00381362	0.00933327
CD4.Treg	SEPSECS	0.0084505	0.00931302
CD4.Treg	TMPO-AS1	0.0322015	0.0093099
CD4.Treg	HSPA12A	5.93951e-16	0.00930396
CD4.Treg	AC004585.1	0.000245041	0.00927723
CD4.Treg	NEDD4L	0.00125073	0.00927652
CD4.Treg	NDUFC1	0.0604825	0.00925665
CD4.Treg	SDCBP2-AS1	0.012907	0.00925308
CD4.Treg	TRIM47	0.000210019	0.00923594
CD4.Treg	ATP11A	0.00477412	0.00923057
CD4.Treg	ZSWIM1	8.67933e-05	0.00921162
CD4.Treg	NSUN3	0.0302191	0.00919073
CD4.Treg	VPS13B-DT	0.0395252	0.00916601
CD4.Treg	CHEK1	2.50185e-07	0.00913482
CD4.Treg	SEPTIN10	7.36827e-06	0.00912486
CD4.Treg	TMEM42	0.0196846	0.00912147
CD4.Treg	LACTB2-AS1	0.0255744	0.00911777
CD4.Treg	EPHA1-AS1	0.0379664	0.00910248
CD4.Treg	CPOX	0.0649301	0.00908779
CD4.Treg	NDOR1	0.0750846	0.00907818
CD4.Treg	NEMP2	0.000343245	0.00907464
CD4.Treg	KRT18	0.0180177	0.00906942
CD4.Treg	IL1R1	2.88425e-14	0.00903154
CD4.Treg	NQO2	0.0221881	0.0090225
CD4.Treg	LINC00653	0.00242288	0.0090216
CD4.Treg	ARHGEF11	3.41022e-08	0.00901551
CD4.Treg	NDRG3	0.00481179	0.00900883
CD4.Treg	GPR55	8.37663e-05	0.0090084
CD4.Treg	OSER1-DT	0.0358327	0.00900573
CD4.Treg	POU3F1	2.80861e-10	0.00900297
CD4.Treg	ZNF483	0.00617028	0.00898595
CD4.Treg	RABEPK	0.0285054	0.00897987
CD4.Treg	TRAV1-1	0.0507986	0.00897939
CD4.Treg	KLHDC7B	0.0148595	0.00897294
CD4.Treg	TXNDC16	0.000980213	0.00896677
CD4.Treg	CTSL	6.14353e-06	0.00896356
CD4.Treg	NIT2	0.0736709	0.0089413
CD4.Treg	SLC12A9	0.0893953	0.00891964
CD4.Treg	AC100861.1	3.57527e-05	0.00890285
CD4.Treg	REM2	6.02698e-06	0.00889322
CD4.Treg	TIGD1	0.0440332	0.00888083
CD4.Treg	TESMIN	0.0578334	0.00885749
CD4.Treg	ZNF208	0.00568206	0.00882086
CD4.Treg	ANK1	1.72897e-09	0.00881654
CD4.Treg	TTC12	0.00370919	0.00881641
CD4.Treg	CCL20	1.77007e-06	0.00881518
CD4.Treg	LRRC8C-DT	0.000642871	0.00881182
CD4.Treg	AC009133.3	0.018975	0.00878997
CD4.Treg	CYB5D2	0.0463905	0.00876877
CD4.Treg	SNX24	0.000367301	0.00875889
CD4.Treg	KDM5D	0.0166189	0.00874268
CD4.Treg	CTBS	0.00542349	0.00873673
CD4.Treg	AC011997.1	8.9351e-16	0.00873091
CD4.Treg	FCRL1	4.77053e-14	0.00872916
CD4.Treg	AC020656.2	0.0174359	0.00872181
CD4.Treg	FAR2	0.000835468	0.00866344
CD4.Treg	AP002383.2	9.79349e-07	0.00865979
CD4.Treg	CLCC1	0.0756907	0.00864405
CD4.Treg	MROH1	0.00698745	0.00864234
CD4.Treg	WDFY2	0.0236511	0.00861295
CD4.Treg	ADGRE1	4.5867e-09	0.00860935
CD4.Treg	TRAV39	0.0164947	0.00855283
CD4.Treg	CNTNAP1	1.10733e-13	0.00848272
CD4.Treg	E2F2	4.9058e-06	0.008477
CD4.Treg	ST6GALNAC1	0.000116596	0.00846711
CD4.Treg	TNFRSF13B	1.21155e-05	0.00845058
CD4.Treg	TTC33	0.080386	0.00842915
CD4.Treg	GSTM2	0.0424641	0.00834211
CD4.Treg	INPP1	0.0335901	0.00833662
CD4.Treg	TMEM169	2.87142e-08	0.00833619
CD4.Treg	PUDP	0.0060011	0.00833225
CD4.Treg	MAP3K14-AS1	0.0709463	0.00830477
CD4.Treg	METTL27	3.14896e-16	0.00828981
CD4.Treg	IL1R2	0.000178992	0.00828771
CD4.Treg	GINS2	6.22548e-08	0.00827086
CD4.Treg	RASGRP4	2.08091e-11	0.00822719
CD4.Treg	TRBV21-1	0.0808716	0.0082249
CD4.Treg	LINC00920	0.000984379	0.00819488
CD4.Treg	GRAMD4	0.0140986	0.00819458
CD4.Treg	LRRC2	4.06612e-10	0.00819288
CD4.Treg	PSD3	6.43668e-13	0.00818454
CD4.Treg	PLPP6	0.00233568	0.0081589
CD4.Treg	BUB1	1.02078e-06	0.00812908
CD4.Treg	ABHD11	0.0364557	0.00810106
CD4.Treg	TPX2	2.0375e-07	0.00807276
CD4.Treg	NTPCR	0.0631467	0.00807253
CD4.Treg	CEACAM1	4.41576e-07	0.00805494
CD4.Treg	FANCD2	0.0105485	0.00799336
CD4.Treg	ARHGAP11A	0.0020025	0.00798762
CD4.Treg	PDIK1L	0.0226479	0.00795444
CD4.Treg	TRAV36DV7	0.0329173	0.00794731
CD4.Treg	IL23A	0.0358327	0.00794292
CD4.Treg	TJP3	8.91902e-06	0.00791868
CD4.Treg	FAM110C	6.27286e-09	0.00791501
CD4.Treg	AL139384.1	6.09385e-05	0.00788446
CD4.Treg	DNAJB4	0.0687551	0.00787143
CD4.Treg	LINC00467	0.00404994	0.00787112
CD4.Treg	HMGB3	0.00627893	0.0078688
CD4.Treg	AIRE	1.10451e-05	0.00786436
CD4.Treg	PRXL2B	0.000614926	0.00785
CD4.Treg	MAPK11	0.051857	0.00784365
CD4.Treg	TAF5	0.00832236	0.00783309
CD4.Treg	LNX2	0.0408362	0.00780307
CD4.Treg	ZNF93	0.00265025	0.00779857
CD4.Treg	SLC49A4	0.00928766	0.00778397
CD4.Treg	LRRC37A2	0.0214931	0.00777593
CD4.Treg	SNX16	0.0165555	0.00775489
CD4.Treg	KIAA1841	0.000289626	0.00774709
CD4.Treg	SUOX	7.20031e-12	0.00774128
CD4.Treg	SPAG16	0.00654181	0.00773596
CD4.Treg	AC064807.1	0.026188	0.00771087
CD4.Treg	ACTA2	1.6713e-06	0.0077084
CD4.Treg	KBTBD11	0.00147063	0.00770262
CD4.Treg	GCNT1	0.0477834	0.00770223
CD4.Treg	TRAV41	0.00212796	0.00766755
CD4.Treg	GDAP1	0.0232087	0.00766523
CD4.Treg	RPARP-AS1	0.0110192	0.0076546
CD4.Treg	AC008937.2	0.00352681	0.00763718
CD4.Treg	RHOXF1	6.97608e-12	0.00761083
CD4.Treg	NHLRC4	1.29957e-07	0.00751139
CD4.Treg	APTR	0.0330483	0.00750904
CD4.Treg	HADHA	0.0160694	0.00749028
CD4.Treg	ANKRD16	0.000723226	0.00746874
CD4.Treg	HYKK	0.000276224	0.00745928
CD4.Treg	KANK1	9.53221e-06	0.00745182
CD4.Treg	ASNS	0.000399162	0.00743292
CD4.Treg	SCGB3A1	0.0549316	0.00743061
CD4.Treg	QSOX2	0.00038407	0.00740286
CD4.Treg	TMEM45B	8.29942e-07	0.00738088
CD4.Treg	Z83843.1	3.0971e-06	0.00737692
CD4.Treg	ANKDD1B	2.83347e-13	0.00732424
CD4.Treg	CCNE1	0.000620326	0.0072337
CD4.Treg	PAQR4	0.000146776	0.00722721
CD4.Treg	CLUAP1	0.0615128	0.00722687
CD4.Treg	AC084018.2	0.0477603	0.00722403
CD4.Treg	NEBL	3.31903e-14	0.00722193
CD4.Treg	DCAF17	0.056878	0.00721663
CD4.Treg	EVI5	0.0046509	0.00720376
CD4.Treg	SMAD1	3.82131e-08	0.00719901
CD4.Treg	TRAV10	0.0873444	0.00717846
CD4.Treg	NAP1L2	0.0072232	0.00715816
CD4.Treg	CCDC136	0.0200131	0.00714022
CD4.Treg	PNPLA7	8.41182e-05	0.00709744
CD4.Treg	NNT-AS1	0.0134184	0.00706113
CD4.Treg	SDC4	6.59772e-06	0.00703602
CD4.Treg	CEP55	1.07996e-08	0.0070342
CD4.Treg	TRAV22	0.0221277	0.00702669
CD4.Treg	FAM13A-AS1	0.000374577	0.00702574
CD4.Treg	DLGAP1-AS2	7.24561e-05	0.00698385
CD4.Treg	CXCL13	0.00569821	0.00697591
CD4.Treg	RASSF6	1.27766e-07	0.00695094
CD4.Treg	ASTN2	3.78614e-06	0.00694977
CD4.Treg	IGHM	0.00406482	0.006928
CD4.Treg	TBC1D8	0.000134305	0.00692787
CD4.Treg	RTTN	0.0907459	0.00691333
CD4.Treg	ZNF280C	0.0190571	0.00686836
CD4.Treg	RMI2	1.02453e-09	0.00683042
CD4.Treg	AC022364.1	7.06269e-05	0.00682451
CD4.Treg	ACSS2	0.0123472	0.00680697
CD4.Treg	DNM3	2.02267e-05	0.00675527
CD4.Treg	RGS12	0.0107896	0.00674808
CD4.Treg	AC005224.2	2.97082e-05	0.00672015
CD4.Treg	C2CD2	0.00365182	0.00669923
CD4.Treg	ARID3A	0.0662793	0.00668634
CD4.Treg	IL10	4.55739e-06	0.00666866
CD4.Treg	KDM1B	0.0945923	0.00664847
CD4.Treg	LOXL1	0.000619282	0.00660808
CD4.Treg	CCR9	3.03209e-07	0.00659384
CD4.Treg	AGER	0.0772558	0.00659344
CD4.Treg	ZWINT	4.72873e-05	0.00653336
CD4.Treg	MAP1LC3A	0.01476	0.00653018
CD4.Treg	CLMP	0.00944496	0.00651338
CD4.Treg	AL353660.1	0.000319772	0.00647268
CD4.Treg	CAMSAP2	6.34152e-05	0.00647085
CD4.Treg	LINC00665	0.00268223	0.00647069
CD4.Treg	USP51	0.00790123	0.00645523
CD4.Treg	LINC02762	0.0110338	0.00640752
CD4.Treg	FAM124B	1.03207e-11	0.00638014
CD4.Treg	AC103563.7	0.000789704	0.00637672
CD4.Treg	DPH6	0.0477603	0.0063481
CD4.Treg	CALY	0.0937419	0.00634279
CD4.Treg	MYO1C	0.0969456	0.00633772
CD4.Treg	KIF18A	0.00515213	0.00631645
CD4.Treg	ZNF80	0.000122998	0.00631481
CD4.Treg	MYO5C	5.47459e-08	0.00626487
CD4.Treg	FOXB1	1.17785e-06	0.00624727
CD4.Treg	ACVR2B	0.00262119	0.00622606
CD4.Treg	IRAK3	3.2339e-05	0.00618808
CD4.Treg	CCR3	5.26267e-12	0.0061877
CD4.Treg	CTCF	0.0401299	0.00614945
CD4.Treg	LINC02754	0.000885186	0.00613822
CD4.Treg	AC007114.1	0.0606943	0.00608351
CD4.Treg	TOR4A	0.000901707	0.00605546
CD4.Treg	GAL3ST4	0.00515213	0.00605095
CD4.Treg	TNFRSF13C	0.0713918	0.00602194
CD4.Treg	CNKSR1	6.4886e-06	0.00600926
CD4.Treg	NLGN4Y	0.0994345	0.00597042
CD4.Treg	AL022345.4	0.0123472	0.0059545
CD4.Treg	TRAV20	0.0523908	0.00595368
CD4.Treg	PDE7B	2.22074e-05	0.0059531
CD4.Treg	MAP7	0.00136001	0.0059205
CD4.Treg	NEFL	0.0020025	0.0058983
CD4.Treg	APLF	0.0207235	0.00589186
CD4.Treg	SHTN1	0.000169163	0.00583434
CD4.Treg	ITGB7	0.00165966	0.00583135
CD4.Treg	PRADC1	0.0985351	0.00582226
CD4.Treg	ZNF793	0.00318272	0.0058119
CD4.Treg	MRC1	9.10955e-07	0.00580494
CD4.Treg	LIN9	0.0411865	0.00580176
CD4.Treg	ZNF665	0.0126326	0.0057876
CD4.Treg	LINC01431	0.00939023	0.00578212
CD4.Treg	NQO1	0.0196456	0.00575101
CD4.Treg	C17orf67	0.0164947	0.00574499
CD4.Treg	ICOSLG	0.00694068	0.0057225
CD4.Treg	SIRPB1	0.000626569	0.00570759
CD4.Treg	MYLK-AS1	0.0157862	0.00570476
CD4.Treg	NET1	0.0785757	0.00569816
CD4.Treg	AL133383.1	1.842e-08	0.00564338
CD4.Treg	CHST2	0.00077989	0.00562344
CD4.Treg	ALG14	0.0684473	0.00560861
CD4.Treg	FRMD4A	0.0057111	0.00559346
CD4.Treg	IGFL2	7.76778e-07	0.00558
CD4.Treg	HLF	0.0003695	0.00557831
CD4.Treg	ACVR2A	0.00506648	0.00557284
CD4.Treg	SPIN3	0.00106083	0.00555956
CD4.Treg	DBNDD1	0.000341032	0.00555658
CD4.Treg	SHMT1	0.047444	0.00554165
CD4.Treg	XYLB	1.15417e-05	0.00554136
CD4.Treg	EVC2	7.73738e-05	0.00550372
CD4.Treg	PPP1R2C	0.0221277	0.00549395
CD4.Treg	LINC00884	2.74893e-06	0.00546348
CD4.Treg	ACCS	0.0722076	0.00545391
CD4.Treg	AC108066.2	6.11471e-06	0.0054364
CD4.Treg	EDAR	2.86379e-05	0.00543041
CD4.Treg	AP005131.6	8.15791e-06	0.00540911
CD4.Treg	LINC01006	0.000427439	0.00536445
CD4.Treg	PARPBP	0.0197038	0.00535562
CD4.Treg	ROPN1L	0.0168088	0.00535018
CD4.Treg	FLVCR2	2.77468e-05	0.00532584
CD4.Treg	TJP2	0.000165069	0.00532266
CD4.Treg	WBP2NL	0.000447851	0.0053183
CD4.Treg	TMEM140	0.0115257	0.00527137
CD4.Treg	ITIH4	0.00571457	0.00526583
CD4.Treg	TK1	0.0471761	0.00525877
CD4.Treg	LINC02595	0.000543461	0.00525866
CD4.Treg	CIP2A	0.0550796	0.00523821
CD4.Treg	BASP1	0.00423284	0.00522235
CD4.Treg	ORC6	0.00141236	0.00519067
CD4.Treg	LINC01004	0.0283678	0.00517651
CD4.Treg	PRG4	2.46767e-09	0.00517588
CD4.Treg	SLC35F3	1.44713e-05	0.00517327
CD4.Treg	ANKRD44-IT1	0.0987204	0.00515988
CD4.Treg	RAPH1	0.00190005	0.00514265
CD4.Treg	TMTC2	0.0324031	0.00512215
CD4.Treg	WWC1	0.000481336	0.0050973
CD4.Treg	CDT1	0.01353	0.00509339
CD4.Treg	DPY19L3	0.0584716	0.00504489
CD4.Treg	C21orf62-AS1	0.0132383	0.00503595
CD4.Treg	MIR4458HG	0.000660416	0.00503015
CD4.Treg	GNG4	9.31987e-05	0.00502276
CD4.Treg	TBCE	0.0376496	0.00497993
CD4.Treg	WDHD1	0.0812338	0.00495422
CD4.Treg	LRG1	0.000275282	0.00492543
CD4.Treg	CREG2	5.89378e-11	0.00492514
CD4.Treg	AC010168.2	0.0235895	0.00491559
CD4.Treg	AC092645.2	0.000244777	0.00491468
CD4.Treg	MCAM	0.000128962	0.00489805
CD4.Treg	FAM174B	0.00271973	0.00486968
CD4.Treg	AC010654.1	0.0851519	0.00482489
CD4.Treg	ADIRF-AS1	0.0579102	0.00479428
CD4.Treg	RYR1	0.00969691	0.00476278
CD4.Treg	AL606469.1	5.90945e-07	0.00474368
CD4.Treg	GATA3-AS1	1.12259e-05	0.00473563
CD4.Treg	SSTR3	5.72637e-07	0.00470768
CD4.Treg	MMEL1	6.99709e-05	0.00468744
CD4.Treg	AL359636.2	0.000262678	0.00468342
CD4.Treg	LINC00885	1.40546e-07	0.00467629
CD4.Treg	AL050341.2	0.0295033	0.0046743
CD4.Treg	ZNF785	0.089121	0.00465672
CD4.Treg	B3GALT2	0.0266921	0.00464757
CD4.Treg	KCNH2	0.0903786	0.00461692
CD4.Treg	STAC	5.03753e-05	0.00461364
CD4.Treg	GPR19	0.000264295	0.00460825
CD4.Treg	IL21	0.000645233	0.00459172
CD4.Treg	AL137025.1	5.37831e-05	0.00454967
CD4.Treg	ZNF367	0.066095	0.00452363
CD4.Treg	KLF8	0.00250422	0.00450845
CD4.Treg	AL137060.3	0.0170479	0.00444785
CD4.Treg	SLC35E4	0.0297208	0.00443143
CD4.Treg	RORA-AS1	0.0861762	0.00442062
CD4.Treg	CDC42BPB	0.0242623	0.00440258
CD4.Treg	NCAPG	0.00130325	0.004401
CD4.Treg	OIP5	0.0110137	0.00435752
CD4.Treg	RPS6KA2	0.063609	0.00435731
CD4.Treg	ZNF19	0.0622433	0.00434693
CD4.Treg	ZNF347	0.0371715	0.00432036
CD4.Treg	IQCN	0.0499521	0.00429654
CD4.Treg	BRIP1	0.0945923	0.0042768
CD4.Treg	ARHGEF10	0.0120464	0.0042704
CD4.Treg	MYCBP2-AS1	0.0769351	0.00426214
CD4.Treg	TRIO	0.00679214	0.00424655
CD4.Treg	LINC00309	0.00045304	0.00420166
CD4.Treg	KLHL34	2.97691e-05	0.00415611
CD4.Treg	BACE1	0.0236248	0.0041199
CD4.Treg	ACTG2	2.84566e-06	0.00407808
CD4.Treg	TUFT1	0.0728799	0.00406824
CD4.Treg	LINC02391	0.00323222	0.00405776
CD4.Treg	CDKL4	3.03093e-08	0.00403482
CD4.Treg	LINC00173	0.0011742	0.00403292
CD4.Treg	RPL39L	0.00794394	0.00397752
CD4.Treg	ESR1	0.00748813	0.00384147
CD4.Treg	GAS6	0.0727996	0.00378832
CD4.Treg	BACE1-AS	0.00306333	0.00376968
CD4.Treg	AC120193.1	0.000766189	0.00375759
CD4.Treg	HOMER3	0.00985735	0.00374764
CD4.Treg	LHFPL6	4.24758e-06	0.00374366
CD4.Treg	UMODL1	0.00405771	0.00373225
CD4.Treg	KIF11	0.0977822	0.003721
CD4.Treg	RPL34-AS1	0.0949791	0.00371326
CD4.Treg	COL5A3	0.00261979	0.00370374
CD4.Treg	OSBP2	0.0895042	0.00367216
CD4.Treg	CLHC1	0.0531433	0.00365789
CD4.Treg	S100Z	0.000688094	0.00365577
CD4.Treg	CD109	0.0369276	0.00359758
CD4.Treg	CHGB	0.000438587	0.00357745
CD4.Treg	PTPRO	0.0236201	0.003562
CD4.Treg	BCL2L14	0.0239025	0.00355392
CD4.Treg	VDR	0.0618053	0.00355273
CD4.Treg	FOXM1	0.0948949	0.0035341
CD4.Treg	HECW2	5.44589e-05	0.003526
CD4.Treg	ANKRD31	0.0233041	0.00348535
CD4.Treg	C9orf139	0.010984	0.00345939
CD4.Treg	BX293535.1	0.015923	0.0034536
CD4.Treg	TMEM38A	0.0078723	0.0034514
CD4.Treg	PNMA3	0.0212622	0.00344034
CD4.Treg	PHEX	2.10204e-06	0.0034213
CD4.Treg	TSHZ3	0.00774365	0.00342088
CD4.Treg	KSR2	5.37899e-05	0.00337496
CD4.Treg	TNNC2	0.0337205	0.00336858
CD4.Treg	AL139246.3	0.00572232	0.00336346
CD4.Treg	NEK10	0.0456065	0.00335487
CD4.Treg	NEIL3	0.000407878	0.00333596
CD4.Treg	AC095057.3	0.0756748	0.00332465
CD4.Treg	Z82188.2	0.000139001	0.0032865
CD4.Treg	AC087878.1	1.17396e-05	0.00325467
CD4.Treg	MYO1E	0.0238238	0.00324474
CD4.Treg	LINC01876	0.0568961	0.00324452
CD4.Treg	AC008522.1	0.00104782	0.00322369
CD4.Treg	GRK3	0.0139054	0.00318125
CD4.Treg	DNAAF4	0.0161664	0.00317667
CD4.Treg	ZNF492	0.0956699	0.00316488
CD4.Treg	AC008892.1	0.00196659	0.00314587
CD4.Treg	FAM111B	0.000491885	0.00311948
CD4.Treg	NDUFA4L2	0.000123095	0.00311029
CD4.Treg	CHDH	0.00063091	0.00310149
CD4.Treg	EVC	0.0123472	0.00307677
CD4.Treg	RFX8	0.000949046	0.00307134
CD4.Treg	AC005224.3	0.00844789	0.00305701
CD4.Treg	TNFRSF19	0.00111431	0.00301833
CD4.Treg	RGPD1	0.00559523	0.00300696
CD4.Treg	SOWAHC	0.00558127	0.00299627
CD4.Treg	ZG16B	0.0150752	0.00298699
CD4.Treg	SHCBP1	0.00236596	0.0029737
CD4.Treg	LAMC3	0.00441166	0.00287937
CD4.Treg	AC246817.2	0.00212594	0.00285215
CD4.Treg	SYP	0.0702435	0.00282183
CD4.Treg	SLC1A1	0.000281171	0.00279062
CD4.Treg	FAIM2	0.0187202	0.00274059
CD4.Treg	C10orf67	0.00344654	0.0027204
CD4.Treg	MRC2	0.0157895	0.00268965
CD4.Treg	AC232271.1	0.0285886	0.002682
CD4.Treg	MMRN1	0.00641635	0.00266871
CD4.Treg	MYCBPAP	0.0545456	0.00263589
CD4.Treg	LINC01948	0.0859082	0.00262768
CD4.Treg	LCN10	0.0422495	0.0026223
CD4.Treg	AC127526.4	0.073201	0.00261342
CD4.Treg	BFSP2-AS1	0.01313	0.0026046
CD4.Treg	CPE	0.0109233	0.00259583
CD4.Treg	TNFRSF8	0.0017691	0.00259533
CD4.Treg	TROAP	0.0817745	0.00257994
CD4.Treg	AC091488.1	0.0125369	0.00255622
CD4.Treg	CNTLN	0.075973	0.00255564
CD4.Treg	AC020550.2	0.0603563	0.00252495
CD4.Treg	BUB1B	0.0164936	0.00247592
CD4.Treg	ITGB8	0.000302383	0.00244605
CD4.Treg	ZNF415	0.0417842	0.00240903
CD4.Treg	COCH	0.00556897	0.00237111
CD4.Treg	AP002505.3	0.0180158	0.00234176
CD4.Treg	AMZ1	2.93058e-05	0.00232915
CD4.Treg	AC246817.1	0.0891502	0.00232274
CD4.Treg	LIN7A	0.0208422	0.00231405
CD4.Treg	LGALS9C	0.0326752	0.00228581
CD4.Treg	MELK	0.0292408	0.00228061
CD4.Treg	HRH4	0.0203707	0.00225901
CD4.Treg	AURKB	0.0288952	0.00225514
CD4.Treg	HAP1	0.00474214	0.00224771
CD4.Treg	NTSR1	0.0848714	0.00222518
CD4.Treg	AC022929.2	0.00127732	0.00215976
CD4.Treg	CHRNA6	0.0153314	0.00214274
CD4.Treg	ZC3H12C	0.0029903	0.00212882
CD4.Treg	AC005392.2	0.0756748	0.00211644
CD4.Treg	TLDC2	0.0739198	0.0020764
CD4.Treg	AL133375.1	0.0117531	0.00206736
CD4.Treg	LINC02539	0.0015328	0.00206636
CD4.Treg	LINC00469	0.0198867	0.00205362
CD4.Treg	BACE2	0.0889504	0.0020522
CD4.Treg	MAFTRR	0.0386659	0.00203861
CD4.Treg	AC096751.2	0.0426114	0.00201426
CD4.Treg	AC007497.2	0.0271095	0.00200142
CD4.Treg	EPHB1	0.0238591	0.00199614
CD4.Treg	IGKV3OR2-268	0.000270226	0.00198796
CD4.Treg	CYP7B1	0.000655276	0.00198188
CD4.Treg	PLS3	0.0297519	0.00191053
CD4.Treg	TNFSF11	0.00462055	0.00190659
CD4.Treg	ZNF662	0.056878	0.00186756
CD4.Treg	AC068279.2	0.0242483	0.00182935
CD4.Treg	RPRM	0.0151705	0.00182212
CD4.Treg	LMCD1-AS1	0.0685236	0.0017766
CD4.Treg	SH3PXD2A-AS1	0.0156373	0.00177599
CD4.Treg	SCG5	0.0278091	0.00174239
CD4.Treg	AL121935.2	0.0177014	0.00173977
CD4.Treg	IL17RB	0.004983	0.00173788
CD4.Treg	ATP5PD	0.00354145	0.00171526
CD4.Treg	AC079610.1	0.0596129	0.00166932
CD4.Treg	TP63	0.0669031	0.00166791
CD4.Treg	PDCD10	0.0205103	0.00164213
CD4.Treg	AC010680.1	0.0387218	0.00160984
CD4.Treg	AL359979.2	0.0293291	0.00151148
CD4.Treg	IL21-AS1	0.0304983	0.00148661
CD4.Treg	LINC00900	0.0250357	0.00143523
CD4.Treg	AC034245.1	0.0305763	0.00142657
CD4.Treg	SLC44A5	0.0950421	0.00141966
CD4.Treg	WSCD2	0.0953132	0.00134225
CD4.Treg	ARPC4	1.64508e-06	0.00124143
CD4.Treg	HMCN1	0.0317512	0.00123645
CD4.Treg	AC004130.2	0.0903786	0.00119339
CD4.Treg	STX7	0.0776564	0.00115111
CD4.Treg	LINC01402	0.0553195	0.00114288
CD4.Treg	MTUS1	0.0297496	-0.000761938
CD4.Treg	ZNF302	0.013756	-0.00209025
CD4.Treg	TSKS	0.031776	-0.00261368
CD4.Treg	HAT1	0.00935325	-0.00612923
CD4.Treg	ACTR2	1.09918e-05	-0.00672353
CD4.Treg	LINC01480	0.00057618	-0.0105071
CD4.Treg	SF3B1	0.000312059	-0.0130494
CD4.Treg	MFF	0.0803945	-0.0197567
CD4.Treg	GLS	0.0259524	-0.023808
CD4.Treg	SSH2	0.00575998	-0.0242777
CD4.Treg	NSMF	0.0112368	-0.0276821
CD4.Treg	RIPOR2	0.020183	-0.074937

### Sheet: Supplemental Table 4
Item	Clone	Label	Company	Category
CD3	UCHT1	89Y	Fluidigm	Surface
CD45	HI30	106Cd	Fluidigm	Barcoding
CD45	HI30	110Cd	Fluidigm	Barcoding
CD45	HI30	111Cd	Fluidigm	Barcoding
CD45	HI30	112Cd	Fluidigm	Barcoding
CD45	HI30	113Cd	Fluidigm	Barcoding
CD45	HI30	114Cd	Fluidigm	Barcoding
CD16	3G8	116Cd	Fluidigm	Surface
CD38	HIT2	141Pr	Fluidigm	Surface
CD19	HIB19	142Nd	Fluidigm	Surface
CD45RA	HI100	143Nd	Fluidigm	Surface
CD69	FN50	144Nd	Fluidigm	Surface
CD4	RPA-T4	145Nd	Fluidigm	Surface
CD8	RPA-T8	146Nd	Fluidigm	Surface
CD127	A019D5	147Sm	BioLegend	Surface
ICOS	C398.4A	148Nd	Fluidigm	Surface
CD56	NCAM16.2	149Sm	Fluidigm	Surface
OX40	ACT35	150Nd	Fluidigm	Surface
KLRG1	MAFA (SA231A2)	151Eu	Fluidigm	Surface
CD24	ML5	152Sm	BioLegend	Surface
TIM3	F38-2E2	153Eu	Fluidigm	Surface
TIGIT	MBSA43	154Sm	Fluidigm	Surface
PD1	EH12.2H7	155Gd	Fluidigm	Surface
EOMES	WD1928	156Gd	Fluidigm	Intracelluar
41BB	4B4-1	158Gd	Fluidigm	Surface
CD357 (GITR)	621	159Tb	Fluidigm	Surface
CD28	CD28.2	160Gd	Fluidigm	Surface
TBET	4B10	161Dy	Fluidigm	Intracelluar
FOXP3	259D/C7	162Dy	Fluidigm	Surface
TOX	REA473	163Dy	Miltenyi	Intracelluar
CD45 RO	UCHL1	164Dy	Fluidigm	Surface
TCF7	7F11A10	165Ho	Biolegend	Intracelluar
NKG2D	ON72	166Er	Fluidigm	Surface
LAG3	3DS223H	167Er	Fluidigm	Surface
CD138	DL-101	168Er	Fluidigm	Surface
CD25	2A3	169Tm	Fluidigm	Surface
CTLA4	143D	170Er	Fluidigm	Surface
CD101	BB27	171Yb	Fluidigm	Surface
KI67	B56	172Yb	Fluidigm	Intracelluar
GZMB	GB11	173Yb	Fluidigm	Intracelluar
HLA-DR	L243	174Yb	Fluidigm	Surface
CD14	M5E2	175Lu	Fluidigm	Surface
CD57	HCD57	176Yb	Fluidigm	Surface
DNA		191Ir	Fluidigm	Surface
DNA		193Ir	Fluidigm	Surface
Cisplatin		195Pt	Fluidigm	Surface
CD11b	ICRF44	209Bi	Fluidigm	Surface

### Sheet: Supplemental Table 5
gene	logFC	p.value	FDR	nonviral_signature
GNLY	1.76345	5.17597e-07	4.35932e-06	T
FGFBP2	0.976319	4.24605e-05	0.000313005	T
ITGB1	0.719598	0.000389609	0.00262296	T
GZMB	0.664588	0.00984045	0.0545149	T
PPP2R5C	0.633305	7.69528e-05	0.000556217	T
LGALS1	0.505565	0.00852833	0.0483521	T
ZNF683	0.500598	4.55161e-09	4.28239e-08	T
TSC22D3	0.493484	0.0151868	0.0817686	T
ZFP36	0.44999	0.0151739	0.0817241	T
DUSP1	0.430189	1.10192e-05	8.47417e-05	T
ID2	0.415458	0.00292968	0.017865
SRRM1	0.393782	0.0142626	0.0778745
TNFAIP3	0.388557	0.00698435	0.039923
JUN	0.373425	0.00337677	0.0202166
PRKAR1A	0.351831	0.000437835	0.00292349
STAT3	0.347088	0.00148855	0.00937213
MYCBP2	0.34701	0.000168558	0.00117499
CDC42SE2	0.346063	0.00986349	0.0546252
MALAT1	0.330921	0.00540613	0.0315343
PARP8	0.327449	0.0170002	0.0886838
CCT7	0.315082	0.00527803	0.0309198
TAF7	0.307103	0.00429899	0.0254927
PTPRA	0.304808	0.011816	0.0648004
RFTN1	0.302406	1.37738e-223	2.40132e-219
ITK	0.302068	0.0176789	0.0918946
SLC2A3	0.299615	0.000377409	0.00254832
SSBP1	0.296654	0.0150487	0.0812152
NDUFV2	0.288857	0.0148342	0.0805267
MKNK2	0.287528	0.000893869	0.0057889
MRPL41	0.28169	0.00920432	0.0514651
PPP1R15A	0.260531	2.97239e-08	2.67807e-07
MVP	0.256404	0.000389667	0.00262296
PHYKPL	0.25467	1.1143e-188	9.71333e-185
DPM3	0.25395	2.04767e-05	0.000153809
INPP4A	0.253914	0.000975749	0.00630746
ATRAID	0.253218	0.0182209	0.0944584
SF3B4	0.248621	0.012156	0.0665812
TMEM256	0.242507	0.000462225	0.00307926
VPS29	0.237469	0.0116106	0.0638146
GGNBP2	0.237384	0.0160021	0.0846421
TSPAN2	0.237128	4.3498e-173	1.89586e-169
VPS51	0.236535	0.00614325	0.0353121
DUSP11	0.234905	4.69253e-177	2.72698e-173
EXOC4	0.232897	1.01608e-172	3.54285e-169
FOXP1	0.231751	0.0122212	0.0668961
ATXN2L	0.227481	1.74134e-05	0.000131822
HEXA	0.227011	0.00339713	0.0203105
MED15	0.224562	0.0179583	0.0932354
CREBZF	0.224548	0.00459871	0.0272422
VPS36	0.222109	0.00189335	0.0117427
YIPF3	0.22071	0.00148986	0.00937698
MTSS1	0.218624	1.50961e-05	0.000115041
FOS	0.217276	2.80603e-128	3.05753e-125
POP5	0.216649	0.000109647	0.000779285
SMC3	0.213429	0.00638792	0.0366339
MRPL10	0.21321	0.0178607	0.0928117
ZFAND2B	0.211114	2.11069e-05	0.000158406
SDR39U1	0.210383	5.95456e-05	0.00043273
SSBP3	0.20872	0.0115031	0.0632436
UBLCP1	0.207486	0.000789116	0.00512382
SYNCRIP	0.205835	0.00238076	0.014584
PROK2	0.20581	4.08404e-146	1.18668e-142
MICU2	0.201817	0.00389776	0.0231449
CHD9	0.197651	8.75142e-146	2.1796e-142
MAD1L1	0.197059	0.0170392	0.0888075
KRR1	0.194555	6.87897e-05	0.000499076
APEH	0.193451	0.00016208	0.00113164
MAPRE1	0.193036	7.65457e-05	0.000553964
UBE2K	0.192715	0.000734753	0.00478509
PFDN6	0.192703	4.99769e-145	1.08912e-141
TTC16	0.192659	1.85402e-141	3.59144e-138
PFDN2	0.191313	0.016256	0.0856475
MAP2K3	0.19125	0.000193982	0.00135005
C7orf50	0.191234	0.000204884	0.00142422
KLHL24	0.190493	2.32766e-140	4.05804e-137
GSTO1	0.189533	0.00762054	0.043474
CAND1	0.18854	0.000179564	0.0012507
FBXW7	0.18455	8.31392e-134	1.31768e-130
NR1D2	0.182525	0.000436147	0.00291333
METRNL	0.182035	1.29852e-126	1.19149e-123
PTPRE	0.180359	0.0180671	0.0937167
PLEKHG3	0.179696	6.06934e-130	7.0542e-127
TAPBPL	0.179367	2.95723e-05	0.000219857
DNASE2	0.176752	1.00754e-131	1.35119e-128
C6orf89	0.176556	0.0013195	0.00832278
ARID1A	0.17628	0.0010222	0.00658089
GFI1	0.175825	4.95208e-132	7.19455e-129
PSMD12	0.174859	0.00389294	0.0231242
TERF1	0.174652	0.000321363	0.00219196
MTG1	0.174296	5.31102e-130	6.61373e-127
RABIF	0.173964	0.000336355	0.00229152
JAKMIP2	0.172375	1.82523e-126	1.59105e-123
VMA21	0.17157	1.48849e-127	1.52649e-124
CD55	0.17107	0.000408448	0.00274302
TOR2A	0.170477	5.38536e-126	4.47087e-123
MDM4	0.169931	0.000754558	0.00490857
ZBTB20	0.169273	6.35236e-127	6.15261e-124
RBM23	0.168531	0.000624431	0.00411893
ILKAP	0.16819	0.000426672	0.00285551
CNTRL	0.167533	0.0104786	0.0578294
CALHM2	0.167115	0.0116375	0.0639219
SYT11	0.166823	0.00562481	0.0325899
CRTAP	0.166807	0.00327253	0.0196329
SLK	0.166804	0.0148408	0.0805272
MLX	0.166586	0.0118776	0.0651174
ELAVL1	0.16603	0.000837949	0.00543482
CCDC174	0.165714	1.86274e-123	1.41195e-120
TSEN15	0.165606	0.0152541	0.0819789
TTC1	0.165031	0.017925	0.0931179
SFI1	0.164704	1.52365e-123	1.20743e-120
ZNF160	0.164123	2.70302e-120	1.75591e-117
TRIM44	0.163026	0.000937512	0.00606703
ADNP	0.162941	2.71937e-120	1.75591e-117
STX16	0.162842	0.0124984	0.0683357
ZC3H11A	0.162202	2.53438e-123	1.84102e-120
ING4	0.161497	8.82943e-121	6.15729e-118
NCOR2	0.159995	3.13056e-117	1.84521e-114
KIN	0.159939	3.1752e-117	1.84521e-114
LRCH4	0.159236	2.0619e-118	1.28383e-115
ATP6V1E1	0.15869	0.00149696	0.00941826
SH2D3C	0.155948	8.80358e-115	4.95102e-112
GUSB	0.154904	0.00147813	0.00930985
SCFD1	0.154535	1.57089e-114	8.55841e-112
GPR141	0.153764	8.73914e-109	4.48112e-106
TYROBP	0.151216	2.69734e-86	5.3438e-84
PKN2	0.15071	0.00153988	0.0096848
DDX52	0.148778	9.72677e-109	4.84504e-106
EPSTI1	0.148612	0.0073655	0.0420603
DUSP22	0.148546	5.26819e-109	2.7832e-106
PIK3CG	0.147863	0.00306479	0.0185591
MAF	0.147774	0.00702761	0.0401571
PLSCR1	0.147773	1.14875e-106	5.41281e-104
GTPBP6	0.14732	0.00295423	0.017977
GLTP	0.147113	0.00128415	0.0081057
OXCT1	0.145893	3.89217e-108	1.88489e-105
MARK2	0.145343	0.00395679	0.0234795
ZDHHC20	0.145028	0.00349099	0.0208509
TSPYL1	0.142966	0.00451944	0.0267818
CREM	0.142628	7.79803e-95	2.34398e-92
MCMBP	0.141875	1.30444e-102	5.68539e-100
BRD9	0.141456	3.40275e-104	1.56115e-101
DMTF1	0.14127	0.00447208	0.0265101
WWP1	0.141251	0.0156016	0.0831034
HOTAIRM1	0.141149	1.61109e-102	6.85067e-100
TRIM14	0.140659	0.00196942	0.012154
COPS4	0.140042	0.000682655	0.0044608
SEC14L1	0.139486	3.22133e-102	1.33716e-99
CTDNEP1	0.139188	0.0077383	0.0441169
MKLN1	0.138935	0.00468515	0.0277449
THEM4	0.138388	0.00648828	0.0371849
TBC1D10A	0.138279	0.0121788	0.0666853
KLHDC4	0.136972	0.00360968	0.0214855
PSME4	0.136885	1.96669e-100	7.97377e-98
RMDN1	0.136738	1.77658e-103	7.94179e-101
PARP12	0.136299	8.31821e-100	3.22266e-97
IFRD1	0.135929	0.000936027	0.00605967
WDFY1	0.135288	1.42194e-99	5.2787e-97
TRPT1	0.134727	6.23637e-100	2.47102e-97
ATE1	0.134262	0.00651434	0.0373098
ELP2	0.133879	0.00665137	0.0380446
POP7	0.133859	2.39315e-98	8.69214e-96
CTSB	0.133795	2.64893e-98	9.42478e-96
UBE2E1	0.133563	1.42307e-99	5.2787e-97
DDX3Y	0.132494	1.19518e-90	2.93475e-88
FAM98C	0.132138	8.93841e-98	3.11664e-95
DEGS1	0.131134	0.00638049	0.0366058
AGPAT4	0.130991	4.81198e-95	1.49807e-92
FAM214A	0.130836	6.45624e-96	2.16458e-93
ELOF1	0.130265	0.0038435	0.0228461
RALGAPB	0.129973	3.37591e-96	1.15403e-93
ARL16	0.129765	0.00800085	0.0455988
PMM1	0.129445	2.6405e-95	8.52491e-93
JARID2	0.128776	3.43724e-95	1.08954e-92
ZNF830	0.128633	0.00594524	0.034219
P4HTM	0.12862	5.3277e-95	1.62953e-92
EDEM2	0.128409	2.06989e-95	6.80876e-93
ZNF326	0.127788	2.05545e-93	5.85194e-91
TXNDC11	0.127703	7.17473e-94	2.12007e-91
NFKBIB	0.127079	0.0156512	0.0832913
NECAP1	0.126742	1.84849e-92	4.8828e-90
MAPKAPK5-AS1	0.126161	0.00845996	0.0480114
TBP	0.125989	1.49219e-93	4.33582e-91
CELF1	0.1259	0.010165	0.0561879
YIPF5	0.125722	0.0153444	0.0822617
TIMM10	0.125348	0.00655628	0.037513
SEC22C	0.125044	4.22356e-93	1.16879e-90
GGA2	0.12498	0.00737763	0.0421158
ATMIN	0.124922	9.72842e-91	2.42293e-88
EPM2AIP1	0.124918	3.57296e-92	9.29716e-90
ARMCX3	0.124883	6.93489e-93	1.88911e-90
MPHOSPH6	0.123971	2.08111e-93	5.85194e-91
GNS	0.123925	2.85219e-90	6.90626e-88
UBXN7	0.123523	3.01874e-90	7.20942e-88
ISCA2	0.123161	0.0105096	0.0579824
AKAP11	0.122748	1.06858e-91	2.73964e-89
ISOC1	0.122586	8.18434e-93	2.19516e-90
KATNA1	0.121889	7.77534e-91	1.96457e-88
ZDHHC7	0.121027	5.49832e-90	1.26129e-87
WDR77	0.120833	3.62877e-90	8.54918e-88
CENPK	0.120717	4.79258e-88	1.00667e-85
RAD51C	0.120397	1.25042e-88	2.72499e-86
RBPJ	0.12034	4.35558e-90	1.01247e-87
NOC2L	0.119752	0.0116647	0.0640108
XRCC1	0.119549	1.90219e-89	4.30685e-87
LSG1	0.11915	9.1589e-89	2.02122e-86
ZNF146	0.11886	0.00327495	0.0196407
ACTL6A	0.118709	1.51795e-88	3.26716e-86
EI24	0.118392	3.4172e-89	7.63788e-87
PIM3	0.118352	1.82741e-87	3.79274e-85
LINC00649	0.118069	0.0127697	0.0697891
VPS16	0.118016	0.0109855	0.0604931
ZFPL1	0.11793	9.62662e-87	1.95152e-84
FEM1B	0.117238	2.77142e-85	5.19536e-83
TAOK1	0.117057	1.75419e-86	3.51524e-84
ZFYVE27	0.116878	8.96845e-86	1.75681e-83
MAML2	0.116784	1.32974e-85	2.54755e-83
METTL16	0.116587	3.95526e-88	8.40927e-86
STXBP3	0.116025	0.0148121	0.0804967
RBM34	0.115912	4.33204e-85	8.03456e-83
NSUN5	0.115908	2.34193e-87	4.80345e-85
CHMP1B	0.11559	1.00015e-85	1.9374e-83
ZNF143	0.115095	2.63897e-85	5.00086e-83
PDCL3	0.113789	0.0105455	0.058107
RCOR1	0.113474	1.87285e-82	3.13955e-80
BTBD9	0.113454	1.17945e-82	1.99637e-80
CNOT3	0.113325	3.22551e-84	5.79727e-82
C8orf33	0.113222	5.23671e-84	9.12968e-82
HLTF	0.112963	3.5195e-84	6.19788e-82
RBBP5	0.112961	2.96562e-83	5.06889e-81
ZXDC	0.112898	2.63537e-84	4.78594e-82
EEFSEC	0.112752	1.22461e-83	2.11385e-81
REPS1	0.112307	1.97976e-84	3.63317e-82
CLASRP	0.112294	2.55521e-82	4.24262e-80
SMYD2	0.112203	3.4808e-84	6.19228e-82
SCYL2	0.112028	3.90135e-82	6.35665e-80
TM9SF4	0.111964	2.74176e-81	4.34543e-79
TM7SF3	0.111929	0.0053277	0.0311688
LEF1	0.111876	6.50706e-82	1.04077e-79
CINP	0.111301	3.68617e-82	6.0627e-80
SETD3	0.111017	0.0186568	0.096632
ZMYND8	0.110758	3.12735e-81	4.91191e-79
ITPK1	0.110243	5.75303e-82	9.28689e-80
PIEZO1	0.109174	1.26157e-79	1.81771e-77
UBE2Q1	0.108983	3.38714e-81	5.27244e-79
TRAPPC11	0.108935	7.04667e-81	1.07765e-78
NIP7	0.108796	0.0182822	0.0947477
RERE	0.108419	5.12857e-80	7.642e-78
KDM4A	0.10822	2.52262e-80	3.79133e-78
SKIV2L	0.108151	2.09567e-79	2.97039e-77
GTF2A1	0.108142	1.82331e-80	2.76413e-78
GTF3C5	0.107367	6.33902e-81	9.78004e-79
ZNF675	0.107039	4.25558e-79	5.93535e-77
CD59	0.106966	1.21409e-79	1.77869e-77
ABR	0.106371	1.23945e-79	1.80071e-77
EIF2AK4	0.105385	5.86295e-77	7.86267e-75
NFYB	0.10529	1.31825e-79	1.8838e-77
ZNF746	0.10518	5.66825e-76	7.43009e-74
SPRTN	0.105029	2.71933e-77	3.73298e-75
CBX7	0.104755	3.90807e-77	5.28165e-75
TFB1M	0.104539	7.77724e-80	1.14905e-77
VCPKMT	0.104313	6.87346e-77	9.14747e-75
RLIM	0.104207	1.01954e-75	1.31664e-73
TBC1D25	0.103976	6.4241e-78	8.88871e-76
EDC4	0.103939	4.07498e-79	5.72929e-77
FYCO1	0.103576	7.85561e-76	1.02205e-73
B2M	0.103555	0.00650717	0.0372809
SYNGR1	0.103281	4.50294e-72	5.48981e-70
PEX3	0.103132	3.78286e-77	5.15237e-75
CCL3	0.102882	1.50926e-70	1.74255e-68
TSC2	0.102566	4.81637e-76	6.36126e-74
ATP13A3	0.102188	5.1096e-74	6.50225e-72
CRTC3	0.100544	7.64779e-74	9.66171e-72
FAM3A	0.100374	3.70263e-75	4.74644e-73
SLC1A7	0.100291	1.7628e-67	1.79723e-65
NPDC1	0.0999415	1.65942e-69	1.79691e-67
JAK2	0.0995698	2.26815e-73	2.84481e-71
PIK3CA	0.0983978	6.92807e-71	8.10631e-69
IQCB1	0.0982371	1.49247e-72	1.83238e-70
MKRN2	0.0981912	1.21286e-72	1.49964e-70
AIFM1	0.0971918	5.82031e-73	7.24795e-71
PTS	0.096549	9.81555e-70	1.08306e-67
ZNF76	0.096222	6.51549e-72	7.83386e-70
AKR1C3	0.0961132	3.72695e-66	3.58982e-64
TOR1AIP2	0.0958397	1.57521e-70	1.80673e-68
LCORL	0.0957032	1.33937e-69	1.45941e-67
LTV1	0.0956424	1.97537e-71	2.34276e-69
DDX19A	0.0956183	8.07648e-71	9.38703e-69
TMEM70	0.0955964	4.7556e-72	5.75758e-70
WBP4	0.0953667	5.2199e-70	5.83358e-68
USP42	0.0952434	2.49232e-71	2.93589e-69
USPL1	0.0952426	9.15636e-72	1.09337e-69
ZNF699	0.0949779	4.25284e-70	4.78348e-68
CDADC1	0.0948238	8.12556e-69	8.74451e-67
MFN1	0.0945391	8.17318e-70	9.07587e-68
RRM1	0.0941765	1.13758e-69	1.24733e-67
VNN2	0.0939598	2.2228e-70	2.53283e-68
CACNA2D2	0.093844	8.44926e-69	9.03708e-67
AGAP1	0.0933082	2.2492e-66	2.20296e-64
YWHAG	0.0931832	9.85704e-69	1.04785e-66
ZNF84	0.0929708	2.51181e-70	2.84357e-68
GPN3	0.0923938	7.12199e-68	7.47981e-66
SLC36A4	0.0922056	1.11833e-65	1.01547e-63
ZNF331	0.0918664	6.52595e-66	6.01975e-64
PIGK	0.0915295	3.44906e-68	3.6443e-66
CAPN15	0.0910713	6.31596e-67	6.36488e-65
BCL2L11	0.0910329	3.52325e-66	3.41246e-64
MUTYH	0.090501	2.046e-66	2.03828e-64
ZNF335	0.0904951	6.32657e-66	5.92556e-64
TAMM41	0.0904204	4.17207e-66	3.99648e-64
PORCN	0.0902326	8.4511e-68	8.82254e-66
MVB12A	0.0899277	1.13225e-67	1.16802e-65
LYPLAL1	0.0898704	5.98295e-67	6.06434e-65
BOLA2	0.0896727	5.52472e-66	5.23467e-64
GTF2H3	0.0895875	1.74573e-67	1.7903e-65
THOC1	0.0894688	5.69938e-66	5.37097e-64
LYN	0.0894531	2.06639e-66	2.0469e-64
SGTA	0.089391	5.42655e-66	5.16975e-64
SNAPC3	0.0891601	9.53099e-68	9.89067e-66
TYMP	0.0888219	4.33968e-64	3.74544e-62
PYGB	0.0885946	2.73533e-66	2.66412e-64
TSPAN5	0.0883895	8.53189e-67	8.54857e-65
ZC3H4	0.0883201	6.3886e-66	5.92556e-64
BZW2	0.0883125	9.18943e-66	8.38789e-64
ZNF641	0.0882662	6.38984e-66	5.92556e-64
FAM169A	0.0880058	5.34908e-64	4.59388e-62
ABCD3	0.0877409	2.02634e-65	1.82099e-63
KRBOX4	0.0875422	8.5508e-66	7.84604e-64
PGRMC1	0.0874299	2.16618e-66	2.13363e-64
CRELD1	0.0869067	5.52574e-65	4.91509e-63
PARP11	0.0863142	2.19927e-65	1.96626e-63
P4HA1	0.0862634	2.76063e-64	2.40644e-62
SPIN1	0.0861182	1.58993e-64	1.40705e-62
PCED1A	0.0859893	1.93727e-65	1.74997e-63
ARV1	0.0857568	1.26579e-63	1.08175e-61
INTS1	0.0857126	3.42497e-63	2.89859e-61
RAB11FIP5	0.0854233	2.08063e-64	1.83201e-62
USP12	0.0851394	2.23309e-61	1.79409e-59
SLC35B3	0.0850671	4.70465e-63	3.96236e-61
YIPF2	0.0850308	3.31044e-64	2.87135e-62
NT5C2	0.084975	2.17148e-62	1.76904e-60
PDP1	0.0846941	6.80188e-63	5.64685e-61
TDP1	0.0840967	2.02693e-62	1.65904e-60
PIP4K2C	0.0840936	5.53957e-63	4.62091e-61
FAM210A	0.0840214	1.70645e-62	1.40331e-60
HDHD2	0.0838601	5.00529e-63	4.1953e-61
SLC5A3	0.0835382	2.75205e-63	2.34045e-61
CRYL1	0.083422	4.15762e-62	3.37135e-60
DIABLO	0.0832042	2.3193e-64	2.03189e-62
SYNJ2BP	0.0828923	1.78084e-60	1.39852e-58
SMC2	0.0826098	1.30042e-60	1.02586e-58
ISOC2	0.0821475	3.46995e-60	2.70067e-58
FCF1	0.0821345	7.49256e-62	6.04746e-60
MTRR	0.0821286	7.93014e-61	6.31297e-59
TARBP2	0.0819348	9.64691e-61	7.64473e-59
TPRA1	0.0815791	1.36681e-62	1.12934e-60
UTY	0.0814819	8.93381e-58	6.23008e-56
SLAMF1	0.081213	2.94195e-61	2.35275e-59
PURB	0.0808653	1.11195e-59	8.50249e-58
BSCL2	0.0805981	8.40345e-60	6.454e-58
LSM14B	0.0804419	3.49118e-58	2.50474e-56
SACS	0.0804078	3.35664e-58	2.41816e-56
ADAM15	0.0804004	1.72764e-58	1.26024e-56
TM4SF19	0.0803532	8.11264e-60	6.25822e-58
TMEM129	0.0800693	3.4169e-59	2.57879e-57
SIN3B	0.0799198	5.97052e-59	4.44829e-57
KLHL36	0.0798805	2.44493e-60	1.91143e-58
USP9Y	0.0794373	7.2931e-55	4.64043e-53
PECR	0.0794151	1.92715e-59	1.46716e-57
UBQLN4	0.0792819	7.0995e-58	4.99084e-56
QSOX1	0.0790228	3.55771e-58	2.54201e-56
PRIM1	0.0789386	2.17841e-59	1.65124e-57
SLC17A5	0.078848	9.67281e-59	7.14558e-57
AGL	0.0785458	4.16254e-60	3.22532e-58
ASL	0.0784939	1.32501e-58	9.70596e-57
PAK1	0.0784785	1.94019e-57	1.33696e-55
LIMK1	0.078288	2.63585e-58	1.91472e-56
KBTBD3	0.0782804	5.16739e-58	3.66213e-56
MTFMT	0.0781059	8.95016e-59	6.63987e-57
MEMO1	0.0777217	8.43305e-58	5.90449e-56
PBX4	0.0776123	3.05708e-58	2.2115e-56
NUDT9	0.077509	1.20867e-57	8.36191e-56
FCHO1	0.0774014	4.20432e-58	2.99176e-56
CEP250	0.0773434	3.80738e-59	2.86111e-57
AKIP1	0.0771764	2.35004e-57	1.61302e-55
DCTN6	0.07712	1.03751e-58	7.63204e-57
NOP16	0.0771043	3.33318e-57	2.27885e-55
ARFIP2	0.0767576	3.86644e-59	2.89302e-57
CHPT1	0.0762934	1.32893e-56	8.98009e-55
GUF1	0.0762357	1.36562e-56	9.19235e-55
DBNDD2	0.0761694	9.68896e-58	6.72978e-56
TP53BP1	0.0760219	3.59612e-57	2.44901e-55
GCHFR	0.0759517	2.49297e-56	1.65256e-54
AREL1	0.0759121	2.48785e-56	1.65256e-54
ILVBL	0.0758199	1.51698e-56	1.01719e-54
FBXO11	0.0756033	2.28624e-56	1.52714e-54
PIAS2	0.0755501	5.27888e-58	3.72599e-56
PALLD	0.0754663	2.24735e-53	1.36043e-51
PRPF4	0.0753553	3.25356e-56	2.14858e-54
BACH1	0.0752866	2.3148e-55	1.50023e-53
RASA1	0.0745578	6.63122e-55	4.23475e-53
PPIF	0.0744998	7.00594e-57	4.75259e-55
NAGLU	0.0744156	2.42771e-55	1.56758e-53
FAM126A	0.0742396	7.75615e-55	4.8993e-53
TGFBRAP1	0.0741727	3.87937e-54	2.41546e-52
TMED1	0.0741054	4.33543e-55	2.78907e-53
MRPL45	0.0740889	7.29182e-56	4.77916e-54
SMYD4	0.0740725	2.12048e-55	1.37942e-53
S100B	0.0738017	3.30594e-39	1.10625e-37
PRMT3	0.0737892	4.41261e-55	2.82829e-53
FAM98B	0.0737855	7.67845e-55	4.86786e-53
CLCF1	0.0736514	8.47656e-55	5.33503e-53
RGP1	0.0734708	8.8278e-55	5.53611e-53
BAHD1	0.0731312	5.83195e-53	3.47011e-51
MTFR1L	0.0731034	2.07739e-53	1.26193e-51
FBXO22	0.0728676	7.22012e-56	4.75002e-54
MICB	0.0727584	1.27046e-55	8.29559e-54
LINC01003	0.0727559	2.06686e-53	1.25992e-51
APOBR	0.0726186	3.33032e-53	2.00902e-51
C2orf68	0.0726112	4.40443e-53	2.63872e-51
ZC3H7B	0.0723842	1.47659e-54	9.22681e-53
NFIL3	0.0723706	4.18154e-51	2.30699e-49
ZMIZ2	0.0721718	9.00722e-54	5.56851e-52
HPGD	0.0721372	4.34407e-50	2.29499e-48
MTIF2	0.0716887	1.41756e-53	8.70202e-52
ZNF226	0.0714502	5.91261e-54	3.66834e-52
DLG3	0.0714168	1.66286e-53	1.0172e-51
R3HCC1L	0.0713057	4.6822e-53	2.79553e-51
ADCK2	0.0711629	3.07362e-52	1.7685e-50
STK11	0.0710984	1.36343e-53	8.39929e-52
NAA30	0.0710833	1.04421e-51	5.87249e-50
BBS7	0.0707861	1.68717e-52	9.83752e-51
WDR41	0.07078	7.7035e-53	4.56812e-51
TRMT2B	0.0705451	2.4616e-52	1.42576e-50
MRI1	0.0704692	1.80618e-52	1.04963e-50
EIF4EBP1	0.0704618	1.47855e-52	8.65003e-51
SPTSSA	0.0702522	3.6495e-53	2.19398e-51
PPP1R12C	0.0701094	1.09425e-51	6.13412e-50
DUSP28	0.070102	1.40971e-52	8.27503e-51
ZBTB43	0.0700977	3.45142e-52	1.96641e-50
ACTR5	0.0700823	1.31228e-52	7.72914e-51
BRWD3	0.0700565	4.74294e-51	2.60027e-49
KNOP1	0.0699166	6.21882e-52	3.5201e-50
KLHDC10	0.0697849	2.11188e-51	1.18008e-49
SAP130	0.0693335	6.07846e-51	3.31162e-49
PHF2	0.0692555	2.63011e-51	1.46038e-49
COQ9	0.0692404	1.06242e-52	6.27871e-51
AMBRA1	0.069172	2.63026e-51	1.46038e-49
DEAF1	0.0691549	5.32736e-52	3.02532e-50
CTSH	0.0689505	2.0992e-49	1.06388e-47
TEN1	0.068916	7.62118e-51	4.13918e-49
ZNF365	0.0688857	7.85775e-51	4.25441e-49
PARP16	0.0688198	3.80179e-51	2.10414e-49
SPIN2B	0.0687956	8.42789e-52	4.75508e-50
TRMT11	0.0687704	1.09842e-50	5.85625e-49
PDSS2	0.0687045	3.14818e-52	1.80544e-50
PIP4K2B	0.0682883	3.10859e-50	1.64727e-48
GTPBP1	0.0679388	4.57595e-50	2.41018e-48
PKNOX1	0.0679341	1.0643e-49	5.52234e-48
KDM5D	0.067834	1.41788e-47	6.62717e-46
NUP85	0.0677415	3.19738e-52	1.82764e-50
POLR3F	0.0677372	4.29339e-51	2.36123e-49
ALAD	0.0677341	1.45154e-49	7.44299e-48
RIPK3	0.067674	2.78986e-52	1.61054e-50
PDZD4	0.0675585	6.04864e-50	3.16672e-48
ZC3H3	0.0671681	9.58298e-51	5.1406e-49
GOLGA8A	0.0669707	9.44223e-51	5.08073e-49
ENTPD6	0.0669472	4.83647e-51	2.64323e-49
ULK4	0.0669353	5.20128e-50	2.7313e-48
PIAS3	0.0669344	8.09521e-51	4.36941e-49
SLC35C1	0.0668101	2.20694e-49	1.11524e-47
RAPGEF2	0.0667015	3.55468e-49	1.78081e-47
TIMM44	0.066682	1.04853e-49	5.45671e-48
ACOX1	0.0666064	8.85419e-50	4.62167e-48
SPATA5	0.0666046	1.71627e-50	9.1224e-49
OTUD6B	0.0666034	2.07488e-49	1.05462e-47
EIF1AY	0.0665049	1.919e-48	9.37139e-47
SERTAD2	0.0663416	1.52861e-49	7.81517e-48
UCK1	0.0663334	2.22877e-49	1.12301e-47
CCDC65	0.0662555	1.43584e-49	7.3842e-48
DLAT	0.0662168	1.35147e-48	6.67464e-47
KLHDC7B	0.0660731	1.70904e-49	8.71212e-48
BTRC	0.0658981	1.79481e-48	8.81431e-47
NKIRAS2	0.0658787	1.15246e-49	5.94436e-48
HIRA	0.0658171	3.69062e-48	1.77741e-46
BIN3	0.0657348	1.04766e-50	5.60272e-49
RELB	0.0656846	9.9767e-47	4.50606e-45
DUSP8	0.065668	4.06645e-48	1.94765e-46
PRIMPOL	0.0653126	9.27009e-49	4.59133e-47
TMCC1	0.0651277	2.35124e-47	1.09311e-45
AHCY	0.0650972	3.75743e-49	1.87163e-47
GSTM4	0.064973	4.13469e-47	1.90699e-45
MCCC1	0.0647921	1.09619e-49	5.67089e-48
SLC35F5	0.0647616	1.91377e-48	9.37139e-47
NAF1	0.0647064	5.44126e-48	2.58482e-46
RNF170	0.0646946	5.01241e-49	2.48964e-47
TRAF3	0.0644915	4.25317e-47	1.95646e-45
ATG4A	0.0644374	1.61271e-48	7.94239e-47
TXNDC5	0.0643876	3.65342e-46	1.6207e-44
DTNB	0.064376	1.18219e-47	5.54039e-46
GPATCH3	0.0643541	9.55136e-48	4.51269e-46
TPM1	0.0643078	6.26311e-47	2.85841e-45
DPYSL2	0.0640136	4.02364e-47	1.86069e-45
HMGCR	0.0639515	3.68688e-49	1.84175e-47
SP1	0.0639107	3.58989e-48	1.73369e-46
AMDHD2	0.0638753	5.03317e-48	2.40406e-46
TMEM69	0.0637469	3.03919e-49	1.52695e-47
MAGEH1	0.0637465	3.7279e-48	1.79042e-46
SNAI3	0.0635208	1.52615e-47	7.11414e-46
TTC5	0.0634619	2.40776e-48	1.16927e-46
DDX47	0.0634536	8.68695e-48	4.11544e-46
MSRB2	0.0632718	3.54398e-46	1.57617e-44
YIPF1	0.0631308	2.21006e-48	1.07626e-46
TP53I11	0.0631129	1.10281e-47	5.1963e-46
NUAK1	0.0629713	3.3346e-43	1.33033e-41
PERP	0.0629412	5.10204e-48	2.4303e-46
SIK2	0.0629355	1.1432e-47	5.37213e-46
SKP2	0.062833	6.41673e-47	2.92087e-45
ZNF142	0.0626888	6.89997e-47	3.13266e-45
EYA3	0.0625032	3.23746e-47	1.50111e-45
ASCC1	0.0624308	4.81809e-47	2.21049e-45
NAA40	0.0624136	3.35732e-48	1.62587e-46
DXO	0.0621103	8.30908e-47	3.76261e-45
ZMYND19	0.0619677	2.39024e-46	1.0685e-44
ACAD9	0.0619543	5.02673e-47	2.30016e-45
ARL4A	0.0616108	1.02394e-44	4.32238e-43
KIR3DL1	0.0615472	2.62649e-39	8.82279e-38
SPRYD7	0.0613442	1.87495e-45	8.17195e-44
PEX6	0.0613318	3.55964e-45	1.53232e-43
SCPEP1	0.0612294	2.98117e-45	1.28648e-43
HOXB4	0.0610207	6.3441e-46	2.80008e-44
ANKMY1	0.0609675	3.52167e-46	1.57025e-44
ARHGEF12	0.0609642	8.7694e-45	3.71985e-43
NTHL1	0.0608572	1.622e-45	7.08722e-44
EMC1	0.0607823	9.14734e-46	4.02714e-44
TEFM	0.0606876	2.22387e-46	9.96681e-45
ACOT2	0.0606789	1.80456e-46	8.10843e-45
GPR107	0.0606416	1.14218e-44	4.80983e-43
NACC1	0.060569	1.6794e-46	7.56553e-45
PPRC1	0.0604015	4.38582e-46	1.94067e-44
YPEL2	0.0603225	1.67233e-44	7.00853e-43
DDI2	0.0601382	7.5326e-45	3.20301e-43
ARSG	0.060113	2.50407e-45	1.08597e-43
SLC25A53	0.0600829	1.63455e-44	6.86668e-43
KLHL11	0.0600807	2.24699e-45	9.76908e-44
TGDS	0.0600493	1.24224e-45	5.45523e-44
POLL	0.0597996	6.05234e-45	2.57986e-43
ZNF569	0.059681	8.06362e-44	3.26933e-42
TMEM192	0.0595745	3.65321e-45	1.56872e-43
CUL4B	0.0595382	1.58726e-45	6.95282e-44
USP46	0.0594625	8.67148e-44	3.4995e-42
ANAPC2	0.0593411	5.66188e-45	2.41934e-43
STARD4	0.0593208	9.49807e-44	3.82423e-42
THAP3	0.0588903	4.01725e-45	1.7208e-43
CDK19	0.0588768	9.68997e-45	4.10036e-43
PSEN1	0.0588759	2.96862e-45	1.28424e-43
ZNF821	0.058867	1.79343e-44	7.49798e-43
FIG4	0.0588097	8.34411e-44	3.3752e-42
GPN2	0.0588022	4.03202e-44	1.66355e-42
PELI1	0.0587763	1.64657e-42	6.37917e-41
ZMIZ1	0.0586238	7.55129e-44	3.07592e-42
GCC1	0.0584793	3.76824e-44	1.56418e-42
CLECL1	0.0584656	3.83285e-43	1.51868e-41
DCUN1D4	0.0584109	1.03173e-43	4.13498e-42
CCDC85C	0.05835	3.52547e-44	1.47041e-42
HAGHL	0.0583436	3.81523e-44	1.57992e-42
PER1	0.0583388	8.44285e-43	3.30029e-41
TTC33	0.0582321	4.03626e-44	1.66355e-42
RANBP10	0.0581713	1.15039e-43	4.59997e-42
TRBV11-2	0.0581043	2.13637e-24	3.92057e-23
SEC24A	0.0579831	3.51103e-43	1.39752e-41
PAAF1	0.0579337	4.48001e-44	1.84209e-42
POLD3	0.057893	4.30103e-43	1.70032e-41
PIP5K1A	0.057888	3.62825e-44	1.50966e-42
GALNS	0.0578363	3.75049e-43	1.48943e-41
ZNF420	0.0577072	6.31597e-44	2.59089e-42
ZNF561	0.0574059	7.76064e-44	3.15382e-42
KIR3DL2	0.0573404	7.48761e-41	2.69709e-39
IL15RA	0.0571755	7.28287e-44	2.97352e-42
LRWD1	0.0569978	6.44439e-44	2.63736e-42
HPS5	0.0569495	1.01936e-43	4.09482e-42
ZNF248	0.05687	8.26679e-43	3.23872e-41
LDLR	0.056845	5.22843e-42	1.99023e-40
AKAP7	0.0567474	1.2248e-42	4.75573e-41
PHYH	0.0566395	7.02926e-43	2.76632e-41
ING2	0.0565347	1.3956e-41	5.22121e-40
GTF2H4	0.0565124	2.58407e-42	9.92305e-41
MSTO1	0.0565001	5.7992e-43	2.2874e-41
PRR7	0.0563839	2.78098e-42	1.06557e-40
NRIP1	0.0563672	1.00706e-41	3.80022e-40
BICD1	0.0563285	1.05353e-42	4.09985e-41
SLC25A23	0.0562788	9.4001e-43	3.66625e-41
TEX10	0.0562341	3.48059e-42	1.33072e-40
RFNG	0.0560108	2.30989e-41	8.5865e-40
FZR1	0.0558816	4.06495e-42	1.55073e-40
BMPR1A	0.0558257	1.31493e-41	4.92999e-40
IPO4	0.0555634	2.13781e-41	7.96379e-40
FAM193B	0.0554784	1.03405e-41	3.89366e-40
MDM1	0.0554287	1.10128e-40	3.93438e-39
C11orf24	0.0554202	6.72483e-42	2.54871e-40
KLHL12	0.0554075	6.58097e-42	2.49962e-40
SCARB2	0.0553164	3.08562e-41	1.13491e-39
GTF2H2	0.0553055	3.06632e-41	1.1302e-39
TTC22	0.0552951	7.79532e-42	2.94802e-40
SETBP1	0.0552595	3.04984e-41	1.1265e-39
CCDC152	0.0552532	2.60346e-41	9.63665e-40
PHF19	0.0552528	2.26765e-42	8.76592e-41
DOHH	0.0550391	2.44572e-42	9.43333e-41
HSPA14	0.0550366	4.54743e-41	1.65857e-39
ITPRIPL1	0.0550329	2.56501e-42	9.87161e-41
TAB3	0.0550078	8.29692e-41	2.98244e-39
ABHD5	0.0549575	3.3252e-41	1.21789e-39
TTC27	0.0549543	1.52753e-41	5.70255e-40
KLHL18	0.0548012	1.42437e-40	5.05754e-39
NDOR1	0.0547942	1.15489e-40	4.11746e-39
C19orf48	0.0547232	6.43028e-41	2.32102e-39
HMGCL	0.0546586	3.31373e-41	1.21624e-39
ZFAND4	0.054554	1.8391e-40	6.47734e-39
CPPED1	0.0545468	7.8774e-43	3.09312e-41
NHEJ1	0.0545247	1.28765e-41	4.83813e-40
ZNF609	0.0544734	1.42903e-40	5.06375e-39
CDK5	0.054442	6.10235e-41	2.21182e-39
SMKR1	0.0543428	8.46387e-41	3.0362e-39
ACER3	0.0543421	6.23264e-41	2.25436e-39
ZNF487	0.0543104	3.43006e-41	1.25366e-39
ST3GAL4	0.0542257	9.70859e-41	3.47555e-39
MCEE	0.0541498	1.36501e-40	4.85665e-39
ZNF354B	0.0540501	2.34113e-41	8.68409e-40
CROCC	0.0539714	5.76757e-41	2.09483e-39
FEN1	0.0538979	5.14608e-41	1.873e-39
ENG	0.0538829	3.67283e-40	1.273e-38
THOP1	0.0538796	1.07221e-39	3.66527e-38
DHDDS	0.0538596	1.56676e-40	5.52931e-39
MORC2	0.0537628	2.45677e-40	8.58345e-39
SEPHS1	0.0537404	3.36924e-40	1.17011e-38
ARSK	0.0536068	2.42973e-40	8.50602e-39
MFHAS1	0.0534762	2.40154e-40	8.42425e-39
COQ7	0.0534265	2.32821e-40	8.18347e-39
PDHX	0.0533955	5.31702e-40	1.83196e-38
WDR76	0.0532548	4.86752e-40	1.6804e-38
MAP3K12	0.0527454	5.08524e-39	1.68548e-37
RAB33B	0.0526747	1.7209e-39	5.84837e-38
ZNF75D	0.0526185	1.12082e-39	3.82396e-38
SLC35F6	0.0525703	3.33791e-39	1.11481e-37
MTURN	0.0523815	9.39991e-39	3.08622e-37
ZNF880	0.0523747	8.26228e-40	2.84112e-38
CARF	0.0522631	2.33859e-39	7.88608e-38
MAK16	0.0522267	1.50915e-40	5.33683e-39
IFT88	0.0522256	5.69274e-39	1.88325e-37
PDPR	0.0522256	1.02594e-39	3.5209e-38
RBM12B	0.0522246	2.53048e-39	8.51666e-38
AGPAT5	0.0521369	1.07121e-39	3.66527e-38
KLHL42	0.0520849	2.21837e-39	7.49518e-38
PCCA	0.0520149	3.44167e-38	1.1091e-36
SPICE1	0.052014	2.97343e-40	1.03678e-38
OGFOD2	0.0520139	1.72719e-39	5.85832e-38
TWSG1	0.0519264	2.67501e-38	8.65233e-37
TTLL1	0.0519189	2.87484e-39	9.63844e-38
MAD2L1BP	0.051886	4.35874e-40	1.50774e-38
C10orf88	0.0517899	3.79745e-39	1.26345e-37
LIN52	0.0517393	1.23679e-39	4.21138e-38
SNX12	0.0516922	3.32639e-40	1.15753e-38
SLC12A7	0.0515298	1.53017e-37	4.81534e-36
MZF1	0.0514571	1.85855e-38	6.04515e-37
ZNF254	0.0511505	1.03429e-38	3.38944e-37
GNPNAT1	0.0511061	2.53321e-38	8.20891e-37
SC5D	0.0510215	2.031e-39	6.87544e-38
SARM1	0.0509658	3.7759e-39	1.25868e-37
RRAGB	0.0509644	5.8e-38	1.85877e-36
ODF3B	0.0509155	1.82723e-37	5.7192e-36
RCAN1	0.0509132	1.54923e-38	5.06741e-37
FEM1C	0.0508095	1.23989e-37	3.9089e-36
P2RX4	0.050788	1.96129e-37	6.12779e-36
HLCS	0.0507865	2.8302e-38	9.13734e-37
LRRC45	0.0507607	1.59898e-38	5.22035e-37
UNKL	0.0507457	1.97767e-38	6.42061e-37
ATP10A	0.0507304	2.88492e-37	8.96535e-36
RRM2B	0.0507224	1.80671e-38	5.8875e-37
ARL13B	0.0507177	8.76333e-39	2.88264e-37
KLF11	0.0506498	1.60209e-36	4.83233e-35
ATP11C	0.0504947	8.61749e-38	2.73656e-36
AP5S1	0.0504643	1.04292e-37	3.30586e-36
ERI1	0.0503933	3.68344e-38	1.18482e-36
ZNF333	0.0502693	3.7739e-37	1.16656e-35
SGCB	0.0502525	5.70128e-38	1.8305e-36
AHDC1	0.0501971	8.28485e-38	2.63573e-36
NRM	0.0501918	6.54016e-38	2.09213e-36
ZNF136	0.0501195	6.773e-38	2.15869e-36
QRSL1	0.0501143	7.51782e-39	2.4823e-37
RCL1	0.0497529	3.65247e-37	1.13103e-35
PPP1R37	0.0496753	1.0668e-37	3.37543e-36
GRK5	0.0496341	2.22451e-37	6.93776e-36
SIPA1L3	0.0495986	5.04231e-37	1.54495e-35
INTS7	0.0493798	4.73116e-39	1.57111e-37
ITGAV	0.0493579	5.07099e-37	1.55101e-35
MRRF	0.0493098	1.22716e-37	3.87579e-36
LIAS	0.0492838	4.02033e-37	1.24054e-35
NBPF1	0.0492607	7.94428e-36	2.3122e-34
H6PD	0.0492248	1.79732e-37	5.6357e-36
GTF2E1	0.0491615	2.91776e-37	9.05129e-36
NFIA	0.0491123	1.63365e-35	4.6767e-34
LIMK2	0.0490555	2.58067e-37	8.03417e-36
SLC9A1	0.0490311	9.38897e-37	2.85169e-35
ZNF211	0.0489919	8.36525e-39	2.7569e-37
SPAG16	0.0489451	6.21647e-37	1.89804e-35
FBXO46	0.0489204	4.0581e-37	1.24998e-35
PDE6B	0.048902	7.88234e-37	2.39827e-35
TUBE1	0.0488985	6.36285e-37	1.93934e-35
ZNF626	0.0487989	7.17346e-36	2.09134e-34
GNAQ	0.0487632	6.7526e-38	2.15613e-36
CEP97	0.0486025	4.31061e-37	1.32542e-35
TSPYL4	0.0485856	4.71701e-37	1.44782e-35
RSAD2	0.0485284	9.98048e-34	2.65244e-32
SGPL1	0.0484371	2.81431e-36	8.38714e-35
METTL8	0.0484249	1.224e-36	3.70473e-35
ARMC2	0.0483902	1.60178e-37	5.03161e-36
CTSO	0.0483582	1.31529e-36	3.97415e-35
PANK3	0.0481648	3.82953e-36	1.13352e-34
ACOT4	0.0480787	3.57325e-36	1.06126e-34
CPOX	0.0479765	2.60133e-36	7.77899e-35
EID3	0.0479166	4.13709e-36	1.22041e-34
PGBD2	0.0479107	4.54419e-36	1.33823e-34
GID4	0.0477927	2.6333e-36	7.86114e-35
GPR137	0.0477367	6.35126e-36	1.86097e-34
IL5RA	0.0477061	6.10837e-35	1.72041e-33
SH3YL1	0.0476994	9.8825e-37	2.99637e-35
GGCX	0.047631	2.4968e-36	7.47924e-35
ST3GAL3	0.047602	2.36606e-36	7.11205e-35
POFUT1	0.0475634	2.41278e-36	7.24e-35
TMEM229B	0.0474795	1.2519e-35	3.6135e-34
CHSY1	0.0474506	8.74021e-36	2.53961e-34
SMIM8	0.0474424	2.96535e-36	8.82217e-35
MLH3	0.0473954	8.07301e-35	2.25192e-33
TMCO3	0.0473935	6.84893e-36	2.00343e-34
PPIL1	0.0473343	1.73839e-36	5.23439e-35
TUBGCP5	0.0473088	3.02964e-35	8.61645e-34
FOXRED1	0.0473003	5.06563e-36	1.48677e-34
NINJ2	0.047284	1.77533e-35	5.07396e-34
TAF6L	0.0472651	1.52232e-35	4.37234e-34
ALDH6A1	0.0472629	3.81234e-36	1.13035e-34
THEM6	0.0472628	1.34028e-35	3.85584e-34
PYROXD2	0.04721	8.77615e-35	2.44414e-33
MTM1	0.0471725	7.58879e-35	2.12024e-33
SLC23A2	0.0470489	1.04046e-35	3.0182e-34
XRCC4	0.0470471	4.91723e-36	1.44565e-34
CARM1	0.0470453	4.19503e-35	1.19114e-33
CNBD2	0.0470316	1.26708e-35	3.65129e-34
STRADB	0.0466641	1.52533e-35	4.37377e-34
MIS18A	0.0466275	6.99078e-36	2.0415e-34
HCFC2	0.0466016	4.48743e-35	1.27003e-33
NPEPL1	0.0464742	7.45793e-35	2.09038e-33
ZNF627	0.0464622	4.43856e-35	1.25824e-33
HDAC4	0.0464595	1.0812e-35	3.13117e-34
FBXW8	0.0464405	5.27178e-35	1.4896e-33
TEP1	0.0464391	1.021e-34	2.82542e-33
FAM102A	0.0464242	1.23052e-35	3.55769e-34
TRAF3IP1	0.0463942	3.69799e-34	1.00266e-32
DCAKD	0.0463659	9.87095e-35	2.73593e-33
CCDC88A	0.0462995	5.4309e-34	1.45889e-32
TOMM34	0.0461146	5.79681e-35	1.6353e-33
IDUA	0.0461003	2.25165e-34	6.18195e-33
ZNF678	0.0460725	6.87761e-35	1.93083e-33
ABCA5	0.0460494	1.1851e-34	3.27434e-33
APH1B	0.0460007	9.30655e-35	2.58772e-33
SUSD3	0.045907	9.59386e-35	2.66337e-33
MBTD1	0.0458028	7.18338e-34	1.91491e-32
KDSR	0.0457926	2.38971e-34	6.54039e-33
SLC16A1	0.0457911	2.72993e-34	7.44813e-33
CPEB4	0.0457007	2.66492e-34	7.28216e-33
IFT80	0.0456595	6.55036e-35	1.84192e-33
TIGD1	0.0454954	4.81646e-34	1.29784e-32
ABHD6	0.0454921	2.11035e-35	6.02159e-34
TRIT1	0.0454583	7.49151e-35	2.09642e-33
GCNT1	0.0454488	6.38421e-34	1.70971e-32
IFT74	0.0454347	1.80142e-33	4.77293e-32
ZFYVE1	0.0452271	6.8005e-34	1.8184e-32
PCBP4	0.0451788	2.35094e-35	6.69709e-34
SCRIB	0.0451181	7.11639e-34	1.89996e-32
TNFRSF10A	0.0450589	4.79439e-34	1.29389e-32
ZNF3	0.0450339	1.20215e-33	3.19e-32
ZNF778	0.0448868	3.65849e-34	9.9349e-33
CHPF	0.0448733	6.12976e-34	1.6441e-32
PUSL1	0.0448224	1.80506e-34	4.96364e-33
PDK1	0.0447867	9.90275e-34	2.6358e-32
POMT1	0.0447253	2.80398e-34	7.63822e-33
NBPF14	0.044704	3.91706e-36	1.15746e-34
HS6ST1	0.0445949	5.96453e-33	1.54971e-31
PHOSPHO2	0.0445007	3.80515e-33	9.96081e-32
GALNT12	0.0444847	1.43185e-32	3.64422e-31
ZSCAN16	0.044442	3.55684e-34	9.67393e-33
SPATC1L	0.0444125	2.08523e-33	5.50816e-32
RFWD3	0.0443957	1.80805e-33	4.78325e-32
TTLL3	0.0443726	8.24558e-33	2.12339e-31
NAP1L5	0.0443244	4.71914e-34	1.27556e-32
UEVLD	0.0441703	1.40492e-34	3.87552e-33
WDR47	0.0441457	9.51419e-33	2.44286e-31
CCNG2	0.0441206	1.7883e-34	4.9253e-33
RFC5	0.0440889	4.9878e-33	1.29981e-31
BARD1	0.0440224	3.18561e-33	8.35155e-32
LMNA	0.0439658	4.35489e-32	1.09399e-30
IDH1	0.0439485	2.33888e-34	6.41132e-33
TTI1	0.043879	4.21677e-34	1.14154e-32
NADK2	0.0437964	8.17197e-33	2.10754e-31
NKRF	0.0437765	5.40627e-34	1.45452e-32
ZBTB22	0.0437681	2.70469e-33	7.10145e-32
TDRD7	0.0436407	2.10214e-33	5.54444e-32
MPND	0.0435321	8.07466e-33	2.08553e-31
ZNF140	0.0434722	3.9581e-33	1.03456e-31
ZNF8	0.0434165	1.05723e-32	2.71055e-31
ZNF408	0.0434145	6.73864e-33	1.74305e-31
ULK2	0.043414	3.79643e-32	9.56459e-31
VPS54	0.0433691	1.08633e-31	2.69786e-30
OTUD3	0.0431105	4.50938e-32	1.13117e-30
TEX30	0.04306	6.62042e-33	1.71501e-31
ZNF575	0.042934	9.05469e-33	2.32831e-31
MICALL1	0.0428937	1.27545e-32	3.25092e-31
PIP5K1B	0.0428409	7.07279e-32	1.76658e-30
CEP89	0.0428293	7.98715e-32	1.9921e-30
DNAJC27	0.0427154	2.56746e-33	6.7513e-32
COX18	0.0426991	1.49307e-31	3.68178e-30
ZBTB37	0.0425792	3.59887e-32	9.07998e-31
CACNA2D4	0.0425715	8.48382e-32	2.11296e-30
PPP1R12B	0.0425454	9.17049e-32	2.28072e-30
ATF5	0.0424382	1.13649e-32	2.90949e-31
ESRRA	0.0423559	1.19587e-32	3.05253e-31
CYSTM1	0.0422715	6.01139e-33	1.55956e-31
TCF20	0.0422262	5.30106e-32	1.32595e-30
LRSAM1	0.0421336	4.75577e-32	1.19127e-30
PDCD4-AS1	0.0420749	3.58034e-32	9.04633e-31
NSUN4	0.0420414	1.39414e-31	3.4427e-30
TRAF2	0.0420189	2.39427e-33	6.30539e-32
MTFR1	0.0419317	1.29069e-31	3.1963e-30
ZNF646	0.0418451	2.83074e-32	7.17314e-31
ZNF25	0.0417867	4.61425e-31	1.11884e-29
SLC25A44	0.0417208	2.0976e-32	5.33085e-31
NAALADL1	0.0416393	1.92726e-31	4.74575e-30
NBPF15	0.041612	4.2607e-32	1.07188e-30
ZNF235	0.0415917	4.24037e-33	1.10669e-31
SYNGAP1	0.0415674	2.22526e-31	5.44876e-30
ZBTB45	0.0413944	5.25745e-33	1.36803e-31
SCLY	0.0413881	2.66407e-32	6.7606e-31
FAIM	0.0413727	1.13989e-32	2.9139e-31
SMPD2	0.041309	2.55342e-31	6.22607e-30
MPP7	0.0411962	2.49491e-31	6.09191e-30
KIF1B	0.0411252	1.31073e-31	3.24131e-30
TSGA10	0.0410893	2.07228e-31	5.08847e-30
LZTFL1	0.0410478	2.43237e-31	5.94754e-30
ZNF749	0.041037	2.85668e-30	6.73899e-29
KLF16	0.0409421	5.71363e-31	1.38349e-29
ELAC1	0.0408869	9.57976e-31	2.30364e-29
ALKBH8	0.040869	1.83737e-30	4.36669e-29
C7orf31	0.0407381	3.61865e-31	8.81111e-30
MPP1	0.0406292	2.96859e-32	7.51151e-31
SIAH1	0.0406173	3.82201e-30	8.93202e-29
ZNF621	0.0405717	2.07541e-31	5.08899e-30
XPNPEP2	0.0405529	1.26201e-29	2.85738e-28
SEH1L	0.0405431	2.64163e-30	6.2404e-29
UBXN6	0.0405038	1.83845e-30	4.36669e-29
SLC37A1	0.0404954	1.68852e-30	4.02153e-29
FIGNL1	0.0404532	2.81372e-29	6.27293e-28
DUSP10	0.0404488	6.96958e-30	1.5925e-28
EXTL3	0.0403943	1.47568e-30	3.53393e-29
INCENP	0.0402087	4.98535e-30	1.15424e-28
NIPAL2	0.0401633	3.92991e-30	9.17188e-29
TMED8	0.0401393	1.32725e-29	2.99855e-28
TUBB2A	0.0400617	3.37147e-30	7.9003e-29
PXMP4	0.0400551	6.45298e-31	1.56035e-29
FXYD1	0.0400165	6.1564e-30	1.41411e-28
EXOSC2	0.0399723	1.42873e-30	3.42619e-29
MORC4	0.039965	1.99636e-30	4.73532e-29
TAF9B	0.0399175	7.02872e-31	1.69487e-29
UVSSA	0.039886	3.82297e-31	9.29563e-30
POLI	0.0398757	1.51842e-30	3.6313e-29
TRMT44	0.0398709	4.03311e-30	9.40016e-29
GDF11	0.0398341	1.68173e-30	4.01084e-29
ZNF562	0.03976	4.92442e-30	1.14165e-28
FANCA	0.0397527	4.44577e-30	1.03206e-28
MAD2L1	0.0397519	1.95171e-31	4.79916e-30
APOOL	0.0396208	5.0533e-30	1.16843e-28
NUDT15	0.0395145	3.22263e-30	7.57188e-29
C2orf42	0.0394596	1.01921e-30	2.4475e-29
EID2B	0.0394375	1.3278e-29	2.99855e-28
NAGA	0.0394321	3.54355e-30	8.29238e-29
TNFAIP1	0.0394209	4.28361e-31	1.04012e-29
CERCAM	0.0393792	5.26424e-30	1.21398e-28
ZBTB6	0.0393574	5.33886e-30	1.22794e-28
B9D2	0.0393521	2.36252e-29	5.27378e-28
TAF5	0.0393461	1.8123e-29	4.06635e-28
FAM120C	0.0392845	3.6323e-29	8.06694e-28
IFI27	0.0392766	7.65772e-20	1.17007e-18
WWC3	0.0392736	4.0743e-30	9.48349e-29
SLC39A11	0.0392367	6.80664e-30	1.55731e-28
WDR35	0.0391962	1.65631e-30	3.95563e-29
SLC27A4	0.0391702	6.22646e-30	1.42832e-28
AIG1	0.0391647	4.15029e-30	9.6475e-29
SLC1A4	0.0391553	1.68926e-29	3.79517e-28
LLGL1	0.0390741	6.68814e-31	1.61497e-29
THG1L	0.039061	2.29375e-30	5.42595e-29
PIK3R3	0.0389747	5.15209e-30	1.18969e-28
ACTA2	0.0389647	1.24835e-31	3.09583e-30
SNHG10	0.0389405	2.01743e-30	4.77879e-29
MIER3	0.0389181	1.24327e-29	2.81861e-28
MTMR9	0.0388959	3.3445e-30	7.84766e-29
PLA2G6	0.0388822	9.53496e-30	2.17582e-28
SPSB2	0.0388632	1.59528e-29	3.58867e-28
RHOQ	0.0388482	6.31971e-30	1.4478e-28
ARMC5	0.03875	2.86042e-30	6.73899e-29
SFMBT1	0.0386562	3.07718e-30	7.23988e-29
SPATA5L1	0.0386249	1.12281e-29	2.55217e-28
CASZ1	0.0385404	9.00639e-29	1.96517e-27
ZMYM3	0.0385366	3.2117e-29	7.15106e-28
ANKRD37	0.038524	5.31156e-30	1.22327e-28
OR4D1	0.0383777	1.65059e-28	3.54826e-27
FCHO2	0.0383081	1.05239e-29	2.39522e-28
ZNF583	0.0382138	4.31067e-29	9.525e-28
SULT1A1	0.0382113	1.05752e-28	2.29886e-27
FAM20B	0.0382097	1.49125e-29	3.35897e-28
NAT9	0.0382049	1.00607e-29	2.29279e-28
DOCK9	0.0382003	3.95174e-29	8.75409e-28
TBCEL	0.0381751	5.26289e-29	1.15997e-27
DSN1	0.038158	6.62856e-29	1.45361e-27
CAMSAP1	0.0381176	3.76516e-27	7.6954e-26
ZNF296	0.0380917	8.25789e-31	1.98851e-29
ZNF45	0.0379416	6.5199e-29	1.43159e-27
FASTKD5	0.0379116	7.57605e-29	1.65931e-27
C12orf4	0.0378913	5.63607e-29	1.23908e-27
TTYH2	0.0378729	1.45609e-27	3.01133e-26
MFAP3	0.0378468	2.2642e-29	5.06727e-28
ZBTB21	0.03782	9.83425e-29	2.14313e-27
KLHL8	0.037815	1.94453e-29	4.35745e-28
SAC3D1	0.037802	2.8645e-28	6.14264e-27
TULP3	0.0377846	3.6923e-29	8.18977e-28
TUBD1	0.037716	1.12637e-29	2.55691e-28
DDX11	0.037627	5.61935e-29	1.23697e-27
TMEM187	0.0376093	2.32102e-29	5.18778e-28
FAH	0.0376078	7.89678e-29	1.72738e-27
CASP9	0.0375891	1.69429e-28	3.63771e-27
FER	0.0375735	5.16468e-28	1.09141e-26
ZNF548	0.0375685	3.51205e-29	7.80983e-28
ELOVL6	0.0375001	4.31896e-29	9.53124e-28
SCRN3	0.0374967	1.41676e-28	3.04937e-27
HVCN1	0.0374352	1.35852e-29	3.06395e-28
MOSPD1	0.0374135	1.06597e-28	2.31433e-27
ZYG11B	0.0373791	3.15197e-28	6.7508e-27
HSPA1B	0.0373349	9.28304e-28	1.93589e-26
ZNF174	0.0373018	3.80038e-28	8.09973e-27
CAD	0.0372698	4.05035e-29	8.96113e-28
TRIM32	0.0371755	1.1595e-28	2.51427e-27
MICA	0.0371733	8.16177e-29	1.78311e-27
ZFP82	0.0371116	4.33233e-28	9.21096e-27
ZNF566	0.0370233	1.16986e-28	2.53359e-27
ZFY	0.0370177	1.50415e-26	3.0316e-25
OXSM	0.0370135	3.4061e-28	7.27719e-27
ASPH	0.0369264	1.95765e-27	4.03424e-26
ALKBH2	0.0369063	1.67872e-27	3.46354e-26
NDC1	0.0368142	1.34743e-28	2.91092e-27
DNAJC25	0.0367859	3.43615e-28	7.33241e-27
C11orf80	0.0367731	1.57813e-27	3.25985e-26
HEBP1	0.0367278	3.3061e-28	7.07221e-27
TRIM62	0.0366327	9.11572e-28	1.90328e-26
SLC2A8	0.0366243	4.61345e-28	9.79669e-27
KIF1C	0.0366071	6.52109e-28	1.37305e-26
USP45	0.0365732	1.24986e-28	2.70348e-27
ZNF684	0.0365617	2.23819e-27	4.60149e-26
UNC93B1	0.0364729	4.728e-28	1.00156e-26
POFUT2	0.0364163	4.90695e-28	1.0382e-26
CHST7	0.0363082	8.29299e-28	1.73774e-26
TUBG2	0.0363079	1.41426e-28	3.04774e-27
UHRF1BP1	0.0362001	6.16682e-28	1.30003e-26
ACBD4	0.0361971	8.07666e-28	1.69445e-26
ADAM22	0.0361231	6.04077e-28	1.275e-26
TFE3	0.036087	4.29048e-28	9.13311e-27
DDX31	0.0360102	1.00566e-28	2.18886e-27
BBS4	0.035978	1.41039e-27	2.92029e-26
MSANTD4	0.0359507	1.39012e-28	2.99943e-27
NUDT14	0.0359498	6.65745e-28	1.40007e-26
PHC1	0.0358674	1.27399e-27	2.65044e-26
ZNF787	0.0358041	2.80741e-27	5.75816e-26
TGFBR3L	0.0358024	6.09822e-27	1.24056e-25
BBS1	0.0357316	2.17971e-27	4.48655e-26
ZNF251	0.035724	2.9471e-27	6.03756e-26
ZNF782	0.0357186	1.34772e-27	2.80049e-26
NSDHL	0.0356299	7.67719e-28	1.61258e-26
PICK1	0.0355665	1.40099e-27	2.90772e-26
KCTD2	0.035535	2.80549e-27	5.75816e-26
PON2	0.0355349	1.40293e-27	2.90829e-26
PXMP2	0.0355126	8.62556e-27	1.74858e-25
TRAM2	0.0355046	4.39136e-27	8.95426e-26
KIFC3	0.0354295	5.50736e-24	1.00016e-22
MYC	0.0353882	4.64041e-28	9.84195e-27
STXBP4	0.0352957	9.47331e-27	1.91598e-25
ENTPD3-AS1	0.0352767	1.2392e-27	2.58114e-26
TRMT61A	0.0352439	1.75025e-26	3.52353e-25
HAUS8	0.0352218	3.53771e-27	7.23903e-26
ZNF605	0.035192	8.2365e-27	1.6736e-25
ADAMTS10	0.0351471	1.02976e-25	2.0159e-24
RNF123	0.0351046	9.24069e-27	1.87111e-25
PELI2	0.0350715	2.14243e-26	4.29324e-25
C1RL-AS1	0.0350701	8.78974e-28	1.83962e-26
PPP1R3F	0.0350096	5.03671e-27	1.02582e-25
PCBD2	0.0349814	1.19796e-26	2.41726e-25
PLEKHM3	0.0349106	1.12042e-26	2.26344e-25
SETD1A	0.034807	3.35324e-26	6.67357e-25
ZNF124	0.0346963	5.59391e-26	1.10697e-24
CMPK2	0.0346518	2.79905e-26	5.58976e-25
ABHD11	0.0346151	2.34866e-26	4.70109e-25
PRMT6	0.0345964	8.80586e-28	1.84078e-26
TM7SF2	0.0344986	8.75812e-26	1.72335e-24
CCDC138	0.0344733	1.63862e-25	3.16715e-24
KIR2DL3	0.0343387	2.16287e-25	4.17118e-24
UBOX5	0.0342914	4.35338e-26	8.64429e-25
CAB39L	0.0342414	4.92281e-26	9.76386e-25
POLR3B	0.0341923	2.10927e-26	4.23164e-25
IFI27L1	0.0341788	1.31581e-25	2.55739e-24
INPP5E	0.0341379	6.43788e-26	1.2711e-24
ACO1	0.0341206	2.53059e-26	5.05944e-25
CCNYL1	0.0340966	1.14482e-25	2.23502e-24
RAI1	0.0340169	2.17022e-25	4.18073e-24
B3GAT1	0.0339871	1.9018e-26	3.81981e-25
MAPKBP1	0.0339685	3.84713e-27	7.85374e-26
COQ2	0.0339189	3.79901e-26	7.5521e-25
PEX10	0.0339138	1.37051e-25	2.66074e-24
N6AMT1	0.0339012	1.80116e-26	3.62185e-25
TRAK1	0.0338415	6.20077e-26	1.22567e-24
ABL2	0.0337892	3.60785e-25	6.89685e-24
ZNF624	0.0337562	1.40996e-25	2.73429e-24
CLCC1	0.033638	5.29801e-26	1.04961e-24
FNIP2	0.0336349	1.58082e-25	3.05883e-24
ZNF585B	0.0336264	3.14556e-26	6.26739e-25
CEBPA	0.0335791	2.3888e-25	4.59166e-24
SETD6	0.0335701	1.03027e-25	2.0159e-24
ZNF395	0.0335376	1.17625e-25	2.29381e-24
C9orf72	0.0335091	1.20047e-25	2.33843e-24
EDARADD	0.0334842	7.32042e-26	1.44371e-24
SLFN12	0.0334665	1.04571e-25	2.04383e-24
CHD7	0.033456	5.73758e-25	1.08964e-23
TUBGCP4	0.0334222	2.87958e-26	5.744e-25
ZNF282	0.0334075	9.04645e-26	1.77608e-24
MED26	0.0333621	3.69789e-25	7.06123e-24
GGACT	0.0333239	9.15613e-26	1.79559e-24
TK2	0.0333049	2.51748e-25	4.82835e-24
CREG1	0.0331977	7.8368e-26	1.54381e-24
POLD1	0.0331658	6.22935e-25	1.17435e-23
ZNF839	0.0331243	2.46905e-25	4.74069e-24
CASS4	0.0331018	1.26754e-24	2.3584e-23
FAM189B	0.0329914	8.99782e-26	1.76852e-24
ZBTB41	0.0329797	6.97434e-25	1.31024e-23
COLGALT2	0.0329185	5.89223e-25	1.11536e-23
MFSD3	0.0329184	1.48882e-25	2.88401e-24
ZCCHC18	0.0327766	2.67399e-25	5.12289e-24
ZNF571	0.03275	1.59966e-24	2.9543e-23
CD101	0.0326639	8.34174e-27	1.69301e-25
RBBP9	0.0326246	1.27854e-24	2.37634e-23
SERINC5	0.0324762	9.19506e-25	1.71818e-23
ERLIN2	0.032445	1.73583e-24	3.199e-23
PFKFB3	0.0324254	6.9903e-25	1.31183e-23
CASP10	0.0324115	7.97826e-25	1.49241e-23
TDRKH	0.0323959	6.4524e-25	1.21481e-23
LIMD1	0.0323583	1.86497e-25	3.60065e-24
DUS2	0.0323514	2.79213e-25	5.34337e-24
CRAT	0.0323421	5.82882e-25	1.10576e-23
WDR81	0.0323184	1.38904e-24	2.5735e-23
EARS2	0.0323182	1.54777e-24	2.86452e-23
PDCD2L	0.0322746	5.50402e-25	1.04642e-23
SLC25A19	0.0322351	4.76511e-25	9.06931e-24
C1orf109	0.032229	2.29051e-25	4.40758e-24
SLX1B	0.0321843	5.98118e-25	1.13098e-23
CADM1	0.0321722	1.47061e-23	2.63229e-22
SEMA4B	0.0321539	1.25396e-23	2.2561e-22
MPV17L2	0.0320737	7.76613e-25	1.45429e-23
BFSP1	0.0320496	8.05192e-24	1.45469e-22
SLX4IP	0.0320452	2.80716e-24	5.14076e-23
SPATA2L	0.0320285	4.26885e-25	8.14257e-24
TECPR2	0.0319968	1.35297e-24	2.50932e-23
SOCS5	0.0319907	7.23868e-25	1.35698e-23
SLC2A11	0.0319201	5.08609e-24	9.24619e-23
SWSAP1	0.0318504	1.12018e-24	2.09093e-23
LNX2	0.0318412	1.56776e-24	2.89844e-23
CARNS1	0.0318304	1.64867e-24	3.04157e-23
SLC11A2	0.0318304	6.93531e-25	1.30432e-23
ALDH5A1	0.0317339	5.77078e-24	1.04691e-22
ZNF687	0.0317244	5.87771e-25	1.11383e-23
CCDC125	0.0316991	1.32416e-24	2.45852e-23
GORAB	0.0316854	4.49815e-25	8.57057e-24
RAB11B-AS1	0.0316582	2.4297e-23	4.31798e-22
GOLGA7B	0.0315467	4.43561e-24	8.07207e-23
LINC00278	0.0315456	9.29983e-23	1.60369e-21
AP4M1	0.0315208	1.23829e-25	2.40942e-24
RGPD8	0.0315068	1.91271e-24	3.51382e-23
FRMD4B	0.031446	1.70363e-23	3.03693e-22
KBTBD7	0.0313204	6.23077e-25	1.17435e-23
KIF16B	0.0311924	2.54502e-24	4.6656e-23
UQCC1	0.0311869	3.81148e-24	6.9435e-23
PLK3	0.0311401	1.88502e-24	3.46661e-23
SVIL	0.031132	3.12721e-24	5.71486e-23
TMEM44-AS1	0.0311214	1.19525e-24	2.22629e-23
TXNDC16	0.0311094	2.25603e-23	4.01343e-22
TYW5	0.0310691	1.13732e-24	2.12064e-23
FAM185A	0.0309144	2.82623e-24	5.17025e-23
RCBTB1	0.0308183	3.51202e-24	6.41136e-23
ENGASE	0.0307921	9.63502e-24	1.7353e-22
ATP6V1E2	0.0307798	3.0068e-23	5.31649e-22
MICAL3	0.0307676	9.28299e-24	1.67363e-22
TLR1	0.0307063	1.77979e-24	3.27655e-23
ABCC4	0.0306954	1.33517e-23	2.39726e-22
PDE4A	0.0306278	2.6826e-23	4.76257e-22
MFSD9	0.0305725	6.78256e-24	1.22918e-22
ARL4D	0.0304426	3.1155e-23	5.49753e-22
ADCY9	0.0304267	1.76457e-23	3.14234e-22
ZNF212	0.0303468	6.09326e-25	1.15092e-23
AGBL3	0.0303357	7.76432e-24	1.40418e-22
GIN1	0.030313	6.84009e-24	1.23832e-22
PHF7	0.0302719	1.35051e-23	2.42231e-22
ATXN7L2	0.0302658	2.8593e-23	5.07111e-22
LATS2	0.0302543	1.32898e-22	2.27151e-21
ZFAT	0.0301988	3.16766e-23	5.58392e-22
ZNF319	0.0301288	9.1368e-24	1.64897e-22
VARS2	0.0301094	3.7932e-24	6.91743e-23
TSEN2	0.030086	4.12254e-23	7.23061e-22
CORO1C	0.0300846	7.74046e-23	1.34142e-21
MAFF	0.0300784	1.13095e-22	1.94065e-21
TIGD5	0.0300555	5.26774e-23	9.19296e-22
NCDN	0.0300249	3.53402e-23	6.21089e-22
PDGFRB	0.0299788	4.18587e-23	7.33432e-22
NLE1	0.0299771	1.55924e-23	2.78237e-22
CCDC51	0.0299451	3.21806e-23	5.66703e-22
CITED4	0.0299366	5.22199e-22	8.77072e-21
PRDM10	0.0298891	1.4814e-23	2.6489e-22
NFKBIE	0.0298887	3.37516e-23	5.93769e-22
ZNF510	0.0298528	1.06752e-22	1.83542e-21
POLA1	0.0298276	2.96971e-23	5.25623e-22
C3orf33	0.0298096	1.49027e-22	2.5422e-21
PTPRN2	0.0297729	1.40565e-23	2.51861e-22
PLCL1	0.0297573	2.4466e-22	4.14922e-21
TOP1MT	0.0297502	1.54441e-23	2.75873e-22
HDAC9	0.029695	4.01823e-23	7.05477e-22
FUT10	0.0296612	6.36292e-23	1.1071e-21
GNE	0.0296364	9.13337e-23	1.57655e-21
SLC30A4	0.0296334	1.11645e-22	1.91765e-21
PM20D2	0.0295295	3.0168e-23	5.32876e-22
CCZ1	0.0295252	1.33105e-23	2.39232e-22
MCM4	0.0295174	1.29412e-22	2.21409e-21
LY6G5C	0.0295043	6.66338e-23	1.15822e-21
ZNF34	0.0294741	2.96063e-23	5.2455e-22
STK11IP	0.0294608	9.90823e-23	1.70692e-21
IQCE	0.029421	5.45811e-23	9.51567e-22
DHX58	0.0293823	8.10991e-23	1.40405e-21
EPN2	0.0293784	5.6248e-23	9.79647e-22
C7orf25	0.0293673	2.04744e-22	3.48245e-21
DHX33	0.0293447	7.56998e-23	1.31318e-21
MOB3C	0.0293317	4.65787e-23	8.15315e-22
RTEL1	0.0292091	8.78805e-23	1.51844e-21
PCTP	0.0291987	8.21373e-23	1.42062e-21
ZNF79	0.0290928	2.74853e-22	4.64771e-21
PLAGL2	0.0289814	5.21231e-23	9.10535e-22
CYB5D2	0.0289641	1.26512e-22	2.16662e-21
FUZ	0.0289553	2.5391e-22	4.30191e-21
MYOM2	0.0289447	1.13463e-19	1.71861e-18
PAQR8	0.0289433	4.87367e-23	8.52233e-22
SLC18B1	0.0288978	6.91802e-23	1.20128e-21
SEMA4F	0.0288002	2.09836e-22	3.56557e-21
FAM219A	0.0287954	7.13115e-22	1.19428e-20
MROH1	0.0287839	1.51114e-22	2.57528e-21
MCM3AP-AS1	0.0287288	2.27573e-22	3.86319e-21
DHTKD1	0.0285998	3.2836e-22	5.53639e-21
DYNC2H1	0.0285664	8.73565e-22	1.45739e-20
SLC25A43	0.0285345	1.20699e-22	2.0691e-21
ZNF595	0.0284147	1.49978e-21	2.46904e-20
KLRC1	0.0283667	3.96555e-19	5.87885e-18
LRFN3	0.0283356	1.24905e-21	2.06212e-20
IPPK	0.0283188	2.9441e-22	4.96877e-21
CAMKK2	0.0282824	8.4508e-22	1.41122e-20
LXN	0.0282632	2.54337e-22	4.30497e-21
ZNF519	0.0281945	5.23043e-22	8.77645e-21
TRMT12	0.0281668	1.41898e-22	2.42297e-21
RAB40B	0.0280847	9.35396e-22	1.55459e-20
CCHCR1	0.0280711	4.49517e-21	7.24966e-20
MCU	0.0280103	3.8387e-22	6.45984e-21
MKS1	0.0280094	3.67177e-22	6.18489e-21
TMEM143	0.0279613	7.97987e-22	1.33385e-20
ZNF671	0.0279497	1.91684e-21	3.14377e-20
PCOLCE	0.0279346	2.41198e-21	3.92995e-20
C17orf58	0.0278853	9.62184e-22	1.59607e-20
CENPL	0.0278551	1.22957e-21	2.03188e-20
C14orf28	0.027713	2.93176e-22	4.95274e-21
DHRS7B	0.0277053	4.81139e-22	8.08889e-21
TRAF4	0.0277037	1.55208e-22	2.64248e-21
HEATR5A	0.0276946	1.92387e-21	3.15233e-20
FAM135A	0.027661	2.02378e-21	3.30981e-20
ZNF80	0.0276453	3.06048e-21	4.96501e-20
CENPJ	0.0276316	3.95461e-21	6.39562e-20
ZNF552	0.0275537	1.32718e-21	2.18904e-20
TTN	0.0275503	2.4427e-21	3.97628e-20
ZNF473	0.0275396	9.48955e-22	1.57563e-20
PALB2	0.0275376	1.43564e-21	2.36568e-20
GZF1	0.0275332	9.02137e-21	1.42076e-19
ALKBH1	0.0274929	1.79733e-21	2.95052e-20
ZKSCAN4	0.0274832	6.17419e-22	1.03501e-20
EAF2	0.0274785	9.76243e-22	1.61785e-20
ZDHHC14	0.0274717	5.07812e-21	8.14462e-20
ANKRD42	0.0274648	4.13565e-21	6.68219e-20
ZKSCAN5	0.0274356	8.78806e-22	1.46473e-20
SPRYD4	0.0274309	7.95291e-22	1.33062e-20
ZNF682	0.0274054	9.01344e-21	1.42076e-19
TMEM79	0.0273851	4.50989e-21	7.26668e-20
IFT172	0.0273712	9.3235e-22	1.55101e-20
ASAP1	0.0273264	2.36638e-21	3.85989e-20
LANCL2	0.0273238	5.55663e-21	8.88755e-20
PROCR	0.0273119	2.01201e-21	3.29365e-20
PWP2	0.0272745	1.08004e-21	1.78817e-20
ME3	0.0272448	4.72311e-21	7.58918e-20
DOLPP1	0.0271895	5.80626e-21	9.26133e-20
ZNF74	0.0271712	1.10895e-21	1.83429e-20
NDFIP2	0.0271492	3.52222e-21	5.70161e-20
TMEM63B	0.0271297	8.0645e-21	1.27583e-19
ZFP30	0.0271251	1.68673e-21	2.7742e-20
CEP76	0.0270494	3.06148e-21	4.96501e-20
RMI1	0.0269581	2.06581e-21	3.37538e-20
PCDH1	0.026957	1.10539e-20	1.73148e-19
ZNF789	0.0269444	1.78706e-21	2.93643e-20
ACSL6	0.0269193	9.99225e-21	1.57083e-19
PTCD1	0.0268836	6.10894e-21	9.72633e-20
SNX16	0.026882	8.91242e-22	1.48404e-20
ZWILCH	0.026871	1.24124e-20	1.94253e-19
ACAD11	0.0268418	3.02366e-21	4.91281e-20
PRKAR1B	0.0267637	1.01919e-20	1.59933e-19
XXYLT1	0.0267343	2.36677e-21	3.85989e-20
ABHD17C	0.0266757	4.31158e-21	6.96001e-20
GDAP1	0.0266585	6.40117e-21	1.01823e-19
AP4S1	0.0266442	5.80279e-21	9.26133e-20
MAP3K10	0.0266438	7.09454e-21	1.12442e-19
POMK	0.0266188	5.29869e-21	8.49057e-20
PPP2R3B	0.0265973	6.86168e-21	1.0885e-19
FBXL8	0.0264631	2.89713e-20	4.50567e-19
NICN1	0.0264524	6.70026e-21	1.06387e-19
STARD10	0.026435	6.85728e-20	1.05145e-18
MIR22HG	0.0263632	8.34887e-21	1.31723e-19
RBKS	0.0263547	6.04683e-21	9.63624e-20
PTCH2	0.02635	2.45585e-20	3.82622e-19
LST1	0.0263274	8.08174e-21	1.27624e-19
CDC7	0.0263195	9.04565e-21	1.4233e-19
PRICKLE4	0.0262368	1.00026e-22	1.72147e-21
TAF13	0.0262097	3.09227e-20	4.80059e-19
ANKEF1	0.0261657	4.71997e-21	7.58918e-20
PHLDA1	0.0261595	2.69518e-21	4.38318e-20
ACSL1	0.0261387	4.87687e-21	7.82904e-20
XYLT2	0.0261376	1.07216e-20	1.68093e-19
SS18L1	0.0261282	1.94505e-20	3.03854e-19
CXCR1	0.0261112	1.5207e-20	2.37775e-19
NUP35	0.026091	7.42817e-21	1.17623e-19
HOXC4	0.026086	3.4208e-21	5.54258e-20
ZNF852	0.0260459	5.45295e-21	8.72973e-20
B3GNTL1	0.0260412	6.53869e-21	1.03916e-19
ZSCAN29	0.0260385	4.17642e-20	6.4664e-19
MLF1	0.0259592	8.42022e-20	1.2832e-18
ZBTB39	0.0259535	2.49282e-20	3.88034e-19
CA11	0.0259098	1.7018e-19	2.56211e-18
HES6	0.0258985	4.34609e-20	6.72313e-19
RHOBTB3	0.0258776	2.33767e-20	3.6486e-19
PHKA2	0.0258661	1.0016e-20	1.57315e-19
CCDC146	0.0258598	1.02663e-19	1.55909e-18
PASK	0.025836	4.04901e-20	6.27471e-19
EPHB6	0.0257992	7.87894e-20	1.20281e-18
GK	0.0257765	6.48421e-20	9.95998e-19
ADAT3	0.0257559	5.80104e-21	9.26133e-20
SIGLEC9	0.0257478	2.06714e-19	3.09876e-18
CEP41	0.0257077	2.39653e-20	3.73712e-19
ZNF846	0.025703	7.23046e-20	1.1077e-18
STK35	0.0256976	3.56272e-20	5.52601e-19
NDC80	0.0256857	8.07196e-21	1.27585e-19
DMGDH	0.025671	1.12707e-19	1.70863e-18
DOCK5	0.0256235	1.27623e-19	1.92805e-18
TMTC4	0.0255961	4.52154e-20	6.98215e-19
RFC3	0.0255856	6.45529e-20	9.9243e-19
BRMS1L	0.0255848	2.93283e-20	4.55712e-19
UBE3D	0.0255301	6.10077e-20	9.40414e-19
TMEM97	0.0254714	1.927e-19	2.89442e-18
F8A3	0.0254641	1.29832e-19	1.95974e-18
LSR	0.025454	6.34924e-20	9.76988e-19
CENPQ	0.0253885	4.56531e-21	7.34918e-20
KLHDC1	0.0252465	3.47827e-19	5.17407e-18
ARHGAP21	0.0251794	1.14491e-19	1.73267e-18
WDR19	0.0250844	2.27545e-19	3.40517e-18
XYLT1	0.0250518	4.53211e-19	6.70737e-18
AMOT	0.0250368	2.43873e-19	3.64013e-18
ZNF329	0.0249946	8.88195e-20	1.35238e-18
KDM8	0.0249105	5.02548e-20	7.75348e-19
DARS2	0.0248968	4.38366e-20	6.77524e-19
BIVM	0.0248565	2.04549e-19	3.06893e-18
ZNF197	0.0247851	7.26029e-20	1.11129e-18
PTP4A3	0.0247778	2.16773e-19	3.24675e-18
HYPK	0.0247762	6.62995e-20	1.01749e-18
TIRAP	0.0247603	9.95292e-20	1.51413e-18
GAN	0.0246883	1.31985e-19	1.9905e-18
FGGY	0.0246363	3.57098e-19	5.30745e-18
CCDC50	0.0246171	2.36886e-19	3.54192e-18
RECQL5	0.0245555	7.39245e-20	1.13053e-18
TCEAL1	0.0245527	6.30412e-20	9.70902e-19
DFFB	0.0245319	7.9746e-20	1.21635e-18
MTMR8	0.0244838	1.92751e-19	2.89442e-18
DUSP7	0.0244774	6.2707e-19	9.2023e-18
TMEM91	0.0244425	8.96594e-19	1.31134e-17
PPM1F	0.024425	1.23284e-19	1.86412e-18
NEU3	0.0244024	5.80834e-19	8.55982e-18
ARL6	0.0243927	1.09487e-18	1.59599e-17
ALDH1B1	0.0243443	3.57936e-19	5.31539e-18
ZNF527	0.0242256	4.1312e-19	6.11923e-18
ERBB2	0.0242196	1.13189e-18	1.64857e-17
FAN1	0.0242001	9.99679e-20	1.51948e-18
FADS2	0.0241957	8.92085e-19	1.30584e-17
DUS4L	0.0241885	2.91914e-19	4.35349e-18
CMC4	0.0240783	1.03508e-18	1.51009e-17
TMPO-AS1	0.0240445	3.15379e-19	4.6954e-18
FAM221A	0.0240151	1.47725e-18	2.1462e-17
NUMBL	0.0240121	2.64504e-18	3.80789e-17
TEX2	0.0240117	4.7575e-19	7.029e-18
DAPP1	0.0240079	1.24763e-18	1.81562e-17
ZNF182	0.0239666	1.81479e-18	2.63219e-17
ZNF614	0.0239605	6.00793e-19	8.84647e-18
MAFK	0.0239111	1.04034e-19	1.57852e-18
ZNF513	0.02387	3.6122e-19	5.35959e-18
LINC00299	0.0238628	1.91757e-19	2.88446e-18
MIER2	0.0238568	8.58194e-19	1.25729e-17
HIVEP1	0.0238243	4.56597e-19	6.75175e-18
ETV2	0.02381	9.16503e-19	1.33934e-17
CENPO	0.0237767	2.39999e-19	3.58538e-18
SLC22A5	0.0237605	2.41521e-18	3.48278e-17
FZD3	0.0237202	4.851e-18	6.93215e-17
KLHL17	0.0236443	1.26754e-18	1.84305e-17
FOXP4	0.0236008	1.83739e-18	2.66276e-17
E2F6	0.0236003	8.02631e-19	1.17688e-17
ZSCAN21	0.0235771	6.16281e-18	8.75651e-17
C4orf46	0.0235121	6.15583e-19	9.04897e-18
RAB12	0.0233819	3.52385e-18	5.06471e-17
RNLS	0.023378	9.28098e-18	1.31016e-16
BORA	0.0233723	6.2018e-19	9.10885e-18
ZNF853	0.0233132	4.78562e-19	7.06456e-18
SETD9	0.0233024	1.40028e-17	1.96558e-16
SNX24	0.023283	2.53005e-18	3.64536e-17
KIF9	0.0232682	1.44193e-17	2.02078e-16
ZNF714	0.0232551	2.13176e-18	3.08168e-17
SLC16A11	0.0232094	1.95824e-18	2.83319e-17
FANCD2	0.0232062	4.91204e-19	7.24505e-18
SYCP2	0.0231891	9.56979e-19	1.39732e-17
USP30	0.0231143	1.1433e-17	1.61134e-16
PCYOX1L	0.0230832	2.23628e-18	3.2301e-17
MBOAT1	0.0230628	4.76413e-18	6.81361e-17
FARP2	0.0230625	4.68752e-18	6.70954e-17
S100A9	0.0229775	1.46095e-19	2.2014e-18
TNFRSF9	0.0229575	2.31634e-18	3.34296e-17
OTUD7A	0.022921	1.21572e-17	1.70789e-16
DTWD2	0.0228984	3.82797e-18	5.49275e-17
C12orf42	0.0228946	1.42455e-17	1.99803e-16
PNPLA4	0.0228872	3.77664e-18	5.42355e-17
ZNF587	0.0228537	1.87081e-18	2.70895e-17
GSTM2	0.0227682	4.47566e-17	6.17803e-16
ZNF275	0.022765	7.24496e-18	1.0269e-16
MED22	0.0227576	8.41936e-18	1.19046e-16
PODN	0.0227416	6.21959e-18	8.83e-17
ZNF710	0.0226865	5.17646e-18	7.38514e-17
ENTPD5	0.0226511	4.95592e-18	7.07629e-17
ZNF419	0.0226383	1.19562e-17	1.681e-16
RAD52	0.0225973	5.45605e-18	7.76496e-17
CD83	0.0225803	9.4737e-17	1.28433e-15
FKBP1B	0.0225724	3.23007e-18	4.6463e-17
LETM2	0.0224441	6.29498e-18	8.92976e-17
TTLL4	0.0224322	5.6809e-18	8.07836e-17
PHF13	0.022378	1.67963e-17	2.35014e-16
MRPL53	0.0223779	7.768e-18	1.10014e-16
ZNF345	0.0223736	4.36335e-18	6.25067e-17
HAR1A	0.0223356	2.69707e-17	3.75266e-16
GGPS1	0.0222483	6.03775e-19	8.88289e-18
CCDC136	0.0222232	2.52749e-17	3.52232e-16
NAB1	0.0221113	5.38236e-18	7.67262e-17
PCSK1N	0.0220853	4.56967e-17	6.30281e-16
SCMH1	0.0220079	5.41372e-18	7.71101e-17
SHPK	0.0219813	2.91084e-17	4.04685e-16
LIPT2	0.0219792	4.74659e-17	6.54166e-16
GRAMD4	0.0218813	1.1006e-16	1.48744e-15
LINC00954	0.0218247	1.75086e-18	2.54159e-17
HCG11	0.0217955	1.12362e-17	1.58488e-16
SMYD5	0.0217567	7.31132e-17	9.93496e-16
STK3	0.0217055	4.08022e-17	5.65008e-16
RTN4IP1	0.0216898	2.34592e-17	3.2719e-16
NUDT8	0.0216872	6.55063e-17	8.92216e-16
CERS6	0.0216865	4.80392e-17	6.61544e-16
KLC4	0.0216691	9.27778e-18	1.31016e-16
VIPR2	0.0216633	7.83696e-18	1.10901e-16
KHDC1	0.0216076	8.65103e-17	1.17371e-15
EVI5L	0.0215884	4.36265e-17	6.0316e-16
LINC00957	0.021544	5.46242e-17	7.50448e-16
LINC00528	0.0215271	1.73428e-16	2.32402e-15
CDKL1	0.0215259	4.17437e-17	5.77586e-16
MCM2	0.021524	2.60011e-17	3.62063e-16
SLC26A6	0.0215231	4.22476e-18	6.05711e-17
MYO1D	0.0215158	2.9826e-17	4.14332e-16
SLC2A6	0.0215103	3.86047e-17	5.35004e-16
FBLN5	0.0214625	1.16749e-17	1.64277e-16
CAPG	0.0214324	1.94137e-17	2.71418e-16
LONRF1	0.0214294	1.83992e-16	2.46368e-15
NKIRAS1	0.0214209	4.39244e-17	6.06797e-16
NECAB3	0.0214167	2.30223e-17	3.21354e-16
PKIA	0.0214133	1.38125e-16	1.85951e-15
PTP4A1	0.02141	2.96675e-19	4.42072e-18
FUT4	0.0214029	3.00501e-17	4.17113e-16
ZNF432	0.0213571	5.63772e-17	7.73313e-16
PKD2L2	0.0213463	1.14901e-17	1.61808e-16
PRDM8	0.0213204	1.85339e-16	2.47981e-15
RCAN2	0.0212903	1.08419e-16	1.46753e-15
NAIF1	0.0212752	1.59432e-17	2.23256e-16
DOT1L	0.0212716	6.32288e-17	8.6187e-16
UBE2T	0.0212707	6.1251e-17	8.36217e-16
POLE	0.0212455	6.25215e-17	8.52894e-16
FANCB	0.0212414	5.913e-17	8.09798e-16
NR4A3	0.0212402	5.11861e-16	6.69451e-15
IFNLR1	0.0212336	5.16927e-17	7.10734e-16
COPZ2	0.0212247	3.12868e-16	4.13536e-15
ERMARD	0.0211793	5.85139e-17	8.0199e-16
SNX9	0.0211665	9.08009e-16	1.17435e-14
ZNF382	0.0211538	6.05147e-17	8.28111e-16
GPR27	0.0211141	6.07349e-17	8.29821e-16
C5orf63	0.0210968	2.27336e-17	3.17578e-16
PRPF40B	0.0210929	3.29055e-17	4.56383e-16
ENDOV	0.021006	6.73435e-17	9.16523e-16
ZNF799	0.0209035	1.2634e-16	1.70349e-15
DNAL1	0.0208341	1.2158e-16	1.64057e-15
SEC61A2	0.0207797	2.24137e-16	2.98518e-15
AGAP3	0.0207685	2.52829e-16	3.36218e-15
IER3	0.020768	2.58122e-16	3.42733e-15
PLXNA3	0.0207616	2.05365e-16	2.74145e-15
LRP8	0.0207486	3.03065e-16	4.01187e-15
ZNF483	0.0206932	4.77813e-16	6.2633e-15
ROBO3	0.0206435	9.26243e-16	1.19704e-14
ZCWPW2	0.0205912	1.05942e-15	1.36612e-14
C19orf47	0.0205896	1.56617e-16	2.10684e-15
NCF4	0.0205872	7.58371e-17	1.02971e-15
CDAN1	0.0205445	1.91791e-16	2.56222e-15
TBXAS1	0.0205313	2.45389e-16	3.26574e-15
FAM161B	0.0205302	1.65861e-16	2.22947e-15
DCLRE1A	0.0205082	1.09943e-16	1.487e-15
ZNF792	0.0204785	6.07266e-17	8.29821e-16
GALE	0.0204634	1.27247e-16	1.71439e-15
TAF1A	0.0204595	9.94685e-17	1.34742e-15
CPEB3	0.0204472	3.51357e-16	4.64058e-15
ZNF606	0.0203828	1.6954e-16	2.27366e-15
CSRNP2	0.0203511	5.56047e-17	7.63316e-16
SLC25A35	0.0203374	7.06197e-17	9.60362e-16
ANKRD16	0.0203262	5.43279e-16	7.08946e-15
SLC31A1	0.0203231	4.66009e-16	6.12239e-15
DAPK2	0.0202977	5.02538e-17	6.91496e-16
IRAK1BP1	0.0202881	4.84218e-16	6.33773e-15
GM2A	0.0202732	7.09198e-16	9.2201e-15
THAP7-AS1	0.0202541	2.23972e-16	2.98518e-15
ARL17A	0.020215	2.73169e-16	3.61886e-15
ZNF496	0.0201945	1.04273e-15	1.34559e-14
LDOC1	0.0201918	4.77398e-16	6.26257e-15
RELT	0.0201854	2.54645e-16	3.38375e-15
ZEB2-AS1	0.0201843	1.0241e-15	1.32253e-14
KCNK6	0.020166	1.86348e-16	2.49141e-15
SLC12A4	0.0201648	1.14326e-16	1.54389e-15
TRPC1	0.0201528	2.63248e-16	3.49275e-15
DHCR24	0.0201442	2.70376e-16	3.58459e-15
CCDC15	0.0201417	1.66248e-16	2.23295e-15
ZNF500	0.0200901	2.2309e-16	2.97578e-15
GLCE	0.0200772	8.30106e-16	1.07599e-14
C3orf18	0.0200193	1.67697e-16	2.25067e-15
MYO3B	0.0199911	5.32194e-16	6.95522e-15
KIAA0825	0.0199653	1.42845e-15	1.83115e-14
ZHX3	0.0199557	4.20724e-16	5.53996e-15
BMP2K	0.0199289	5.92949e-16	7.72606e-15
PAXIP1	0.0198471	6.80733e-16	8.85664e-15
PIGA	0.0197771	3.64863e-16	4.81531e-15
DVL1	0.0197464	6.65994e-16	8.67134e-15
SWT1	0.0197135	8.73738e-16	1.13171e-14
CLN8	0.0196633	3.12194e-16	4.12959e-15
SSH3	0.0196448	1.18482e-15	1.52557e-14
INTS6-AS1	0.019619	3.61533e-15	4.55416e-14
AACS	0.0195759	4.81694e-16	6.30943e-15
ANKS6	0.01955	1.45313e-15	1.86142e-14
KTI12	0.0194802	4.33398e-16	5.70253e-15
PFAS	0.0194606	4.05423e-16	5.34656e-15
ZNF449	0.0193709	2.34875e-15	2.98891e-14
DUSP16	0.0193645	4.06796e-16	5.36061e-15
MS4A1	0.0193513	4.67901e-16	6.14262e-15
SLC36A1	0.0193379	2.95469e-15	3.73817e-14
BYSL	0.0193267	5.36949e-16	7.01212e-15
MPZL1	0.0193004	2.43851e-15	3.09861e-14
ZNF589	0.0192851	9.02356e-16	1.1679e-14
TRIM61	0.0192815	2.15466e-15	2.74995e-14
TIMELESS	0.0192627	1.07761e-15	1.38855e-14
FAM216A	0.019223	1.71322e-15	2.19136e-14
LIN9	0.0192217	5.01973e-15	6.28692e-14
PAK4	0.0191677	8.0086e-16	1.03963e-14
ZNF512B	0.0191616	2.05908e-15	2.62988e-14
MTPAP	0.0191423	3.16655e-15	4.0033e-14
MOCS3	0.0191297	1.23766e-15	1.59125e-14
URB2	0.0191006	1.32537e-15	1.70151e-14
SPATA2	0.0190968	2.46993e-15	3.13626e-14
RCAN3	0.0190943	2.05291e-15	2.62393e-14
IKZF2	0.0190895	1.57549e-15	2.01667e-14
AIM2	0.019065	1.24963e-15	1.60545e-14
BPHL	0.0190592	1.40371e-15	1.80076e-14
EFCAB2	0.0190542	2.28181e-15	2.9101e-14
ACP6	0.0190148	1.23236e-15	1.5856e-14
LIPE	0.0189734	5.54435e-16	7.22963e-15
TRMT5	0.0189306	3.74024e-15	4.70471e-14
MAST4	0.0189183	3.26528e-15	4.11619e-14
KCNQ1OT1	0.0189159	2.79793e-15	3.54757e-14
NCKAP1	0.0188935	8.27928e-15	1.02954e-13
MYL6B	0.0188823	4.44494e-16	5.84413e-15
TMEM53	0.0188801	2.37964e-15	3.02601e-14
DHODH	0.0188647	8.08653e-16	1.04896e-14
SMARCA5-AS1	0.018854	1.06569e-14	1.31674e-13
GRK4	0.0188015	2.29983e-15	2.93093e-14
LENG8-AS1	0.018792	2.80709e-15	3.5566e-14
LANCL3	0.0187469	4.86568e-15	6.10275e-14
NCKIPSD	0.0187446	1.14967e-14	1.41749e-13
LGALS3BP	0.0187328	1.53577e-14	1.87628e-13
GPR160	0.0186916	1.18347e-14	1.45711e-13
LINC00910	0.0186778	5.65564e-15	7.07828e-14
LINC00402	0.018673	3.18856e-15	4.02821e-14
DAB2	0.0186678	9.65413e-15	1.19538e-13
ZC3H10	0.0186374	2.73488e-15	3.47015e-14
ALG10	0.0186018	4.96733e-15	6.22577e-14
TCTN1	0.0185873	1.18644e-14	1.45974e-13
ZCWPW1	0.0185579	4.62127e-15	5.80455e-14
DMPK	0.0185571	2.89795e-15	3.66906e-14
CDYL2	0.0185403	1.50392e-14	1.84124e-13
ZNF771	0.0185363	2.30532e-15	2.93579e-14
HYAL2	0.0185091	4.81593e-15	6.04471e-14
MATN1-AS1	0.0184473	9.68195e-15	1.19798e-13
DECR2	0.0184031	7.20647e-15	8.98695e-14
OSM	0.0183663	8.96971e-15	1.1138e-13
ADAMTS6	0.0183662	3.2451e-15	4.09667e-14
ERMAP	0.0183416	8.25186e-15	1.02686e-13
FAM83G	0.0183233	6.60513e-15	8.25475e-14
SLC19A2	0.0183034	1.51312e-14	1.85121e-13
RMDN2	0.0182785	3.99094e-14	4.81176e-13
SAP25	0.0182475	2.12884e-14	2.59359e-13
SNPH	0.0182049	3.68685e-15	4.64091e-14
PTPDC1	0.0181945	2.18576e-14	2.66107e-13
PWWP2B	0.0181937	8.30832e-15	1.03241e-13
TBC1D4	0.0181863	7.7712e-16	1.00956e-14
IBA57	0.0181772	7.08133e-15	8.83722e-14
HBA2	0.018167	7.464e-15	9.30145e-14
ZNF658	0.0181418	9.09711e-15	1.12882e-13
RBBP8	0.0181234	1.6921e-14	2.06583e-13
MTX3	0.0181023	4.99527e-14	6.00604e-13
ZC3H12D	0.0180643	3.25332e-14	3.93331e-13
CENPP	0.0180454	1.32649e-14	1.63089e-13
FURIN	0.0180404	3.04845e-14	3.69074e-13
RAP2C-AS1	0.0180387	2.39088e-14	2.90471e-13
ARID3A	0.0180183	4.57107e-15	5.74563e-14
ZNF354C	0.0180158	2.9564e-14	3.58179e-13
MYO15B	0.0179984	3.43862e-14	4.15447e-13
ZSCAN5A	0.0179979	6.912e-15	8.63207e-14
ZNF696	0.0179485	9.16581e-15	1.13653e-13
HBA1	0.0179019	5.83632e-14	6.98836e-13
PSMG3-AS1	0.0178914	1.3637e-14	1.67428e-13
SLC16A13	0.0178844	3.25648e-15	4.10806e-14
DDX43	0.0178684	4.40992e-14	5.30957e-13
TMEM241	0.0178377	9.4042e-15	1.16527e-13
FANCE	0.0178261	7.8208e-15	9.73913e-14
PBX3	0.0178253	5.69469e-15	7.12204e-14
EIF4EBP3	0.0178048	2.58646e-14	3.14013e-13
MYO1C	0.0178045	2.36497e-14	2.87524e-13
TTC12	0.0177752	1.0674e-14	1.31792e-13
CTNS	0.0177159	9.71949e-15	1.20177e-13
ATF3	0.0177108	1.71332e-12	1.92959e-11
FBXO48	0.017678	2.77425e-14	3.36578e-13
GDPGP1	0.0176587	2.83337e-14	3.43512e-13
GABBR1	0.017636	7.75482e-14	9.2285e-13
VPS9D1	0.0175718	2.3001e-13	2.67155e-12
TRAF3IP2-AS1	0.0175664	1.36577e-14	1.67564e-13
TANC2	0.0175373	2.10026e-14	2.56055e-13
PLAUR	0.0175237	1.17013e-14	1.4417e-13
DDTL	0.0175175	1.34334e-14	1.65045e-13
QSOX2	0.0174592	5.68662e-14	6.81379e-13
LINC00987	0.017449	1.11706e-13	1.32032e-12
DUSP4	0.0174489	1.40584e-12	1.5874e-11
PRKAG2-AS1	0.0174457	1.08742e-14	1.34169e-13
FIZ1	0.0174393	6.20751e-14	7.41244e-13
ZNF467	0.0174213	1.01631e-13	1.20451e-12
IQCH-AS1	0.0174193	1.95033e-14	2.37943e-13
BTBD11	0.017411	1.4912e-13	1.75186e-12
GOLIM4	0.0173979	1.64716e-13	1.93377e-12
ZNF582	0.0173931	1.37641e-14	1.6875e-13
PACRGL	0.0173607	9.29786e-14	1.10422e-12
KCTD11	0.017342	9.78794e-14	1.16084e-12
ZNF747	0.0173333	1.52701e-14	1.86689e-13
SORD	0.0173142	3.9557e-14	4.77258e-13
HPSE	0.0172413	1.13247e-13	1.33763e-12
ARHGAP31	0.017202	1.43601e-14	1.75934e-13
FHL1	0.0171574	2.17137e-13	2.53046e-12
SPHK1	0.0171537	5.03064e-14	6.0444e-13
DUSP3	0.0171235	5.40502e-14	6.48082e-13
TPCN2	0.0171125	2.30413e-14	2.80322e-13
ATP11A	0.0169664	1.02713e-13	1.21651e-12
CBX8	0.0169503	3.17614e-14	3.84266e-13
ZNF613	0.0168853	5.97951e-14	7.14998e-13
L3MBTL1	0.0168813	1.27353e-13	1.5012e-12
WNT1	0.0168618	4.35967e-14	5.25269e-13
SPAG1	0.0168523	1.29754e-13	1.52847e-12
CHAF1B	0.0168436	3.87303e-14	4.67606e-13
PLA2G15	0.01683	2.1693e-13	2.52974e-12
CCDC120	0.0168161	1.36532e-13	1.60722e-12
NFYC-AS1	0.0167816	7.48003e-14	8.91366e-13
TRIM16	0.0167649	1.91173e-13	2.23835e-12
DRAM1	0.0167606	4.47634e-14	5.38582e-13
LMTK3	0.0167528	2.62732e-13	3.0435e-12
EHD3	0.0167067	9.12487e-14	1.08441e-12
HLA-DQA2	0.0166875	6.68384e-14	7.97031e-13
COA7	0.0166804	8.53965e-14	1.01555e-12
UBAC2-AS1	0.0166621	1.1424e-13	1.34845e-12
ARSD	0.0166085	1.45897e-13	1.71515e-12
DNMBP	0.0166084	1.16302e-12	1.31834e-11
TPRN	0.016538	2.2195e-12	2.48202e-11
DYNC2LI1	0.0165285	5.99117e-14	7.15901e-13
GSDMB	0.0165105	5.04035e-14	6.05189e-13
KIF9-AS1	0.016508	4.01666e-13	4.61916e-12
PIK3C2B	0.0164894	3.54352e-13	4.08043e-12
HDAC11	0.0164827	1.09978e-13	1.30166e-12
ANKRD35	0.0164768	2.30594e-13	2.67655e-12
LINC01011	0.0164469	1.9937e-13	2.32807e-12
UBASH3B	0.0164257	1.97123e-13	2.30492e-12
EXO5	0.0164037	5.94869e-14	7.11801e-13
C1orf112	0.0164015	1.10286e-13	1.30443e-12
RTN4R	0.016401	6.48658e-14	7.74039e-13
TIGD7	0.0163924	1.81289e-13	2.12691e-12
SERAC1	0.0163866	1.95408e-13	2.2864e-12
LTB4R	0.0163806	2.60798e-13	3.02311e-12
TMEM8B	0.0163598	1.9785e-13	2.31187e-12
APOA1	0.0163543	2.63296e-13	3.048e-12
ZNF133	0.0163227	1.26643e-13	1.49384e-12
ZNF416	0.0163148	7.65683e-14	9.11811e-13
GRAMD1C	0.0163035	1.41762e-13	1.66766e-12
PRELID2	0.0162096	5.74426e-13	6.57986e-12
ZNF280B	0.0161866	4.75278e-13	5.4621e-12
DNAJC18	0.0161656	5.18231e-14	6.21806e-13
ARAP3	0.0161603	1.89909e-13	2.22505e-12
FAM13A	0.01615	2.19083e-13	2.55113e-12
ZBED5-AS1	0.0161312	2.75801e-13	3.19066e-12
ZSCAN12	0.0161114	9.32567e-14	1.10677e-12
CCDC144A	0.0160906	5.12597e-13	5.88322e-12
DERL3	0.0160287	6.97538e-12	7.57687e-11
CLDND2	0.0160125	2.21153e-13	2.57211e-12
DNAI2	0.0160047	2.1177e-13	2.47121e-12
DUSP6	0.0159479	2.19203e-13	2.55113e-12
MORN3	0.0159432	6.32994e-13	7.23647e-12
ZKSCAN3	0.0158789	1.81586e-13	2.12896e-12
PRC1	0.0158088	2.48931e-13	2.88747e-12
KANK3	0.0157996	7.28785e-13	8.32611e-12
KIAA0513	0.0157851	6.13175e-13	7.0191e-12
ZNF555	0.0157588	2.29482e-13	2.6672e-12
RASGEF1B	0.0157468	3.17611e-13	3.66704e-12
CABLES2	0.0157382	1.78296e-12	2.00414e-11
FITM2	0.0157302	8.48903e-13	9.67305e-12
TMSB15B	0.0157066	1.74817e-12	1.96629e-11
ZNF596	0.0156896	3.03517e-13	3.50664e-12
KRBA1	0.0156875	3.27085e-13	3.77143e-12
CIPC	0.015684	7.32203e-13	8.35968e-12
PDSS1	0.0156779	7.86898e-13	8.97826e-12
GRAP	0.0156587	6.24206e-13	7.14069e-12
RFESD	0.0156226	1.94469e-12	2.1803e-11
TBC1D24	0.0156193	1.17966e-12	1.33546e-11
IFT46	0.0155891	1.05873e-12	1.20325e-11
EFCAB11	0.0155717	1.9573e-12	2.19304e-11
SLC9A3R2	0.0155529	4.99159e-12	5.45943e-11
GNAL	0.0155363	1.39949e-11	1.49318e-10
ZNF776	0.0155356	3.30248e-13	3.80538e-12
KCNN4	0.0155304	1.35165e-12	1.5272e-11
TIGD2	0.015524	1.21741e-12	1.37731e-11
ZNF320	0.01551	3.6933e-13	4.2501e-12
SPIN4	0.0154816	1.84904e-12	2.07707e-11
CLEC11A	0.0154652	5.78519e-12	6.30762e-11
CCDC171	0.0154453	3.02835e-12	3.36497e-11
ZCCHC14	0.01543	1.60799e-12	1.81331e-11
SLC35G2	0.0154298	1.16647e-12	1.32139e-11
MID2	0.0154295	5.00183e-13	5.74453e-12
CNNM4	0.0154074	1.72967e-12	1.94674e-11
TKTL1	0.0154048	9.64896e-13	1.09804e-11
SLC4A8	0.0153793	1.59684e-12	1.8019e-11
SLC43A2	0.0153538	1.09154e-12	1.23974e-11
KNSTRN	0.0153029	3.39414e-12	3.7499e-11
RILPL1	0.0153002	2.64942e-12	2.95521e-11
ZNF530	0.0152641	2.04858e-12	2.29383e-11
NPL	0.0152535	9.71841e-13	1.10522e-11
HMGN5	0.0152158	3.42334e-12	3.77977e-11
BEX5	0.0151558	2.95133e-13	3.41203e-12
C21orf58	0.015111	3.23475e-12	3.58061e-11
ARHGAP33	0.0150944	1.1077e-12	1.25645e-11
ATP9A	0.015091	5.25591e-12	5.74132e-11
FHAD1	0.0150251	6.94486e-12	7.54842e-11
GPAT2	0.01502	3.14707e-12	3.49243e-11
ZNF775	0.0149935	2.11008e-12	2.36117e-11
TCTN2	0.0149804	3.22634e-12	3.57357e-11
CD40LG	0.0149637	3.312e-12	3.6638e-11
CKB	0.0149635	8.01033e-12	8.66328e-11
SLC48A1	0.0149589	4.42949e-12	4.85989e-11
MORN2	0.0149566	1.10245e-12	1.2513e-11
TMEM164	0.0149228	3.57449e-12	3.94415e-11
WDHD1	0.014899	4.2431e-12	4.6642e-11
NEK3	0.014873	1.94325e-12	2.1803e-11
NCEH1	0.0148673	2.8752e-12	3.20091e-11
L2HGDH	0.0148591	3.36372e-12	3.71864e-11
SLC38A7	0.0148383	1.27381e-12	1.44018e-11
PKN3	0.0148137	6.13021e-12	6.67963e-11
CEP19	0.0148073	3.204e-13	3.6968e-12
RAB3A	0.0148072	2.73349e-12	3.04703e-11
RWDD2A	0.014805	3.21959e-12	3.56836e-11
GPR25	0.0147972	1.60906e-11	1.71051e-10
TJP3	0.0147815	5.72213e-13	6.55882e-12
ACCS	0.0147317	2.99591e-12	3.33104e-11
CDKN1A	0.0146919	9.16687e-11	9.3024e-10
LRRC37A2	0.0146837	1.9446e-12	2.1803e-11
KIF3C	0.0146677	7.63061e-12	8.26799e-11
SETMAR	0.0146411	3.91989e-12	4.31981e-11
GGH	0.0146174	4.78868e-12	5.24738e-11
DCLRE1B	0.0146104	1.34264e-11	1.43516e-10
ZNF597	0.0146025	7.87531e-13	8.9796e-12
MAMSTR	0.0145842	2.76258e-12	3.0775e-11
GPRASP1	0.0145749	7.77702e-12	8.41618e-11
NBPF10	0.0145733	1.66808e-12	1.87985e-11
TMEM106A	0.0145555	5.69651e-13	6.53374e-12
ZBTB3	0.0145226	2.43897e-12	2.72222e-11
ZNF584	0.0145182	2.35672e-12	2.63379e-11
SLC35F2	0.0145005	4.75982e-12	5.21904e-11
PLEKHG1	0.0144935	8.54021e-12	9.21919e-11
MIR181A1HG	0.0144724	2.38396e-12	2.66253e-11
NPIPB4	0.0144694	2.94686e-12	3.27859e-11
PPP1R3B	0.0144626	7.30696e-12	7.92717e-11
VWA5A	0.0144365	3.93233e-12	4.33078e-11
PPP1R16A	0.0143683	1.3733e-11	1.46705e-10
ZNF563	0.0143462	4.11849e-12	4.53008e-11
ARHGEF5	0.0143321	8.43084e-12	9.10677e-11
NMNAT1	0.0143153	5.03946e-12	5.50834e-11
AGER	0.0143016	5.3318e-12	5.82057e-11
CD40	0.0142652	4.83427e-12	5.29401e-11
FAM66B	0.0142547	1.3208e-11	1.41442e-10
ASAH2B	0.0142468	9.46574e-13	1.0779e-11
ITGAX	0.0142394	5.40203e-12	5.89355e-11
FBXL18	0.0142374	4.08408e-12	4.49507e-11
CPT1B	0.0142309	1.08376e-11	1.16776e-10
ZNF501	0.0142217	6.32109e-12	6.88332e-11
NAT1	0.014187	6.374e-12	6.9366e-11
ZNF594	0.0141709	7.10581e-12	7.71374e-11
ITPKC	0.0141688	1.17777e-11	1.2667e-10
CREB3L4	0.0141435	3.09346e-12	3.43512e-11
NUSAP1	0.0141425	1.69284e-11	1.79847e-10
EFNB1	0.0141246	4.88415e-12	5.34528e-11
PER2	0.0141094	4.34073e-12	4.76551e-11
CCDC134	0.0141089	8.41509e-12	9.09539e-11
OTUD1	0.0140805	4.13758e-11	4.29372e-10
PLAGL1	0.0140771	1.38501e-11	1.47865e-10
ZNF2	0.0140593	3.18965e-12	3.53742e-11
CES4A	0.0140443	2.42889e-11	2.55553e-10
MREG	0.0139932	7.58828e-12	8.22724e-11
ASB2	0.0139921	3.91137e-12	4.31315e-11
ZNF674-AS1	0.0139513	2.84191e-11	2.9793e-10
ECT2	0.0139426	9.08012e-12	9.79596e-11
MAFG	0.0139153	1.56249e-11	1.66303e-10
EPB41L5	0.0139103	1.80425e-11	1.91451e-10
CATSPERG	0.0139091	1.31564e-11	1.40976e-10
AVPI1	0.0139067	1.14046e-11	1.22733e-10
CDCA8	0.0138809	5.00668e-11	5.17713e-10
ZNF551	0.0138786	2.40198e-11	2.52875e-10
DISP1	0.0138751	1.31463e-11	1.40955e-10
SPIRE1	0.013852	5.53355e-11	5.71516e-10
ZNF653	0.0138395	1.40972e-11	1.50318e-10
C19orf54	0.0138198	3.47841e-11	3.62912e-10
DMKN	0.0137978	1.22686e-11	1.31625e-10
MYLK-AS1	0.0137939	1.74394e-11	1.85163e-10
HSBP1L1	0.0137876	2.64115e-11	2.77217e-10
TMEM67	0.0137792	1.55534e-11	1.65643e-10
PARD6G	0.0137613	8.16204e-11	8.3166e-10
LRRC1	0.0137331	4.5979e-11	4.76291e-10
PDP2	0.0137207	2.12295e-11	2.24313e-10
C8orf58	0.0137203	2.6225e-11	2.75426e-10
SH3D19	0.0137071	7.80071e-11	7.95307e-10
FAM229B	0.013695	1.9769e-11	2.09516e-10
RCCD1	0.0136892	1.11496e-11	1.20063e-10
SPATA7	0.0136761	1.03455e-11	1.11542e-10
RASGRF2	0.0136748	2.19988e-11	2.3216e-10
KLF7	0.013674	5.86342e-11	6.04869e-10
ALG10B	0.0136708	2.69347e-11	2.82539e-10
TMEM244	0.0136523	1.20064e-11	1.28891e-10
HLA-DOA	0.013652	1.32377e-11	1.41673e-10
EPDR1	0.0136157	2.0173e-11	2.13408e-10
FAM131A	0.0136103	1.19351e-11	1.28205e-10
PLCH2	0.0136084	2.09397e-11	2.21384e-10
ANKRD9	0.013604	1.58595e-11	1.68697e-10
GLB1L2	0.0135781	1.34196e-11	1.43516e-10
FAM43A	0.0135586	1.19012e-11	1.27919e-10
ZNF440	0.013553	1.99449e-11	2.11251e-10
ZNF436	0.0135427	3.46534e-11	3.61765e-10
MBNL1-AS1	0.013527	1.99869e-11	2.11568e-10
FKBPL	0.0135224	2.12666e-11	2.24568e-10
SMPD3	0.0135134	3.05663e-11	3.19864e-10
SEC31B	0.0135002	7.74882e-11	7.90479e-10
HHAT	0.013492	2.94318e-11	3.08176e-10
PLD2	0.0134701	2.45247e-11	2.57879e-10
CNFN	0.0134636	5.86807e-11	6.0499e-10
HSD17B1	0.0134617	2.48912e-11	2.61576e-10
NT5E	0.0134459	3.33903e-11	3.48788e-10
ZNF461	0.0134431	2.22972e-11	2.35166e-10
RYR1	0.0134212	7.69697e-11	7.8565e-10
FNTB	0.0134178	4.26806e-12	4.68868e-11
FBXW9	0.0133998	4.13163e-11	4.2901e-10
ZNF213	0.0133953	2.37171e-11	2.49839e-10
FANCC	0.0133751	3.67353e-11	3.83041e-10
ZNF257	0.0133732	1.64815e-10	1.65422e-09
EFCAB13	0.0133636	3.98163e-11	4.14175e-10
ZC4H2	0.0133381	6.78187e-11	6.9591e-10
FCGR2B	0.0133284	8.56984e-11	8.71176e-10
LRRC27	0.0133191	7.2694e-11	7.42876e-10
CDCA7L	0.0133003	6.04639e-11	6.22702e-10
ZSCAN9	0.0132794	2.33227e-11	2.45833e-10
ZNF324B	0.0132456	3.20433e-11	3.34918e-10
CUL7	0.0132288	5.62282e-11	5.80393e-10
SLC31A2	0.0132194	3.71131e-11	3.86748e-10
FAM220A	0.013207	1.88261e-11	1.99644e-10
FMO4	0.0131935	3.86989e-11	4.02793e-10
LYSMD4	0.0131787	1.45182e-11	1.54713e-10
ZNF777	0.0131514	7.23044e-11	7.39328e-10
SLC11A1	0.0131455	6.80162e-11	6.97526e-10
FICD	0.0131357	1.09114e-10	1.10342e-09
ZNF81	0.0131319	6.18858e-11	6.36905e-10
NAGS	0.0131283	4.04438e-11	4.20201e-10
TMEM255A	0.0130886	5.38618e-11	5.56625e-10
GCSAM	0.0130787	2.14792e-10	2.14841e-09
LINC00469	0.0130748	6.85425e-10	6.69076e-09
CACNB3	0.0129893	3.08767e-11	3.22918e-10
SLC27A1	0.0129867	1.60094e-10	1.60869e-09
CDKL5	0.0129837	6.65139e-11	6.82923e-10
HCG25	0.012961	1.00229e-10	1.01593e-09
NME8	0.0129479	4.96295e-11	5.13801e-10
REEP6	0.0129281	2.90771e-11	3.04646e-10
BAIAP2	0.0129279	8.61943e-11	8.75196e-10
STYK1	0.0128914	8.18436e-11	8.33447e-10
TTC30B	0.0128368	1.20006e-10	1.21145e-09
CA1	0.0128027	6.70522e-12	7.2925e-11
LRRIQ3	0.0127995	1.61335e-10	1.62023e-09
PAQR4	0.0127897	1.04091e-10	1.05324e-09
BRCA2	0.0127735	3.81467e-11	3.97281e-10
NEIL1	0.0127719	1.65913e-10	1.66429e-09
STPG1	0.0127548	2.47878e-10	2.47084e-09
FBXO2	0.0127277	6.827e-11	6.99306e-10
PARD6B	0.012716	6.46669e-11	6.6435e-10
LINC00526	0.0126956	8.61309e-11	8.75062e-10
PKP4	0.0126932	6.23119e-11	6.40534e-10
USP40	0.0126769	6.81531e-11	6.98519e-10
MGST2	0.0126735	9.91659e-11	1.00573e-09
NAT14	0.0126447	2.69051e-10	2.67121e-09
NQO1	0.0126416	1.90455e-10	1.90717e-09
NTNG2	0.0126321	4.78323e-10	4.70072e-09
EIF3CL	0.0126118	1.38804e-10	1.3996e-09
A1BG-AS1	0.0126076	3.98823e-11	4.14614e-10
NEURL4	0.0125828	1.80124e-10	1.80579e-09
PEX11A	0.0125818	1.26418e-10	1.27544e-09
ZDBF2	0.0125697	2.22593e-10	2.22262e-09
HSPA6	0.0125445	6.047e-11	6.22702e-10
KBTBD6	0.0125407	1.12885e-10	1.14047e-09
NRG2	0.0125403	8.24027e-11	8.3865e-10
CHEK2	0.012538	1.0202e-10	1.03348e-09
CCT6B	0.0125099	3.92211e-10	3.87192e-09
MYL5	0.0124987	6.90984e-11	7.07376e-10
ZNF283	0.0124909	4.48948e-11	4.65613e-10
KIF11	0.0124794	2.55399e-10	2.5429e-09
CEP72	0.012407	1.12909e-10	1.14047e-09
MNDA	0.0123954	8.03715e-10	7.82355e-09
C2CD2	0.0123883	3.07033e-10	3.0431e-09
MAPRE3	0.0123855	7.01525e-10	6.84409e-09
CNIH3	0.0123741	4.68972e-10	4.61142e-09
SYNGR3	0.0123578	7.08688e-10	6.9101e-09
ZNF155	0.0123556	1.0259e-10	1.03865e-09
ACVR1B	0.0123374	7.37531e-11	7.53258e-10
CCR1	0.0123068	6.21913e-11	6.39671e-10
EGR1	0.0123038	5.31131e-10	5.21381e-09
PRSS21	0.0123026	4.53776e-11	4.70341e-10
NCKAP5L	0.0123023	8.4116e-11	8.55588e-10
NLK	0.0122729	1.50521e-10	1.51424e-09
DSEL	0.0122685	2.21719e-10	2.21516e-09
CDKN1C	0.0122432	7.59743e-10	7.39964e-09
CTNNAL1	0.0122058	5.76715e-10	5.6454e-09
SPSB1	0.0121501	1.39546e-10	1.40627e-09
PPP1R13L	0.0121433	2.5842e-10	2.57151e-09
RHOBTB2	0.0121427	4.39895e-10	4.33284e-09
RGS17	0.0121398	1.80326e-10	1.80678e-09
UBXN10	0.0121322	2.63805e-10	2.62061e-09
AGMAT	0.0121259	2.49897e-10	2.48955e-09
SRR	0.0121203	5.6258e-10	5.51322e-09
PARPBP	0.0121111	5.35544e-10	5.25417e-09
EBF4	0.0120852	2.60117e-10	2.58545e-09
AMPD3	0.0120833	7.11486e-11	7.27937e-10
LTC4S	0.0120507	1.25647e-09	1.21427e-08
ICA1L	0.0120487	3.64884e-10	3.60623e-09
SFXN5	0.0120309	4.2147e-10	4.15371e-09
LRRC61	0.01202	4.96951e-11	5.14175e-10
FMN1	0.0120141	2.82639e-10	2.80292e-09
TSPAN4	0.0119805	1.91254e-10	1.91408e-09
USP54	0.0119803	3.41461e-10	3.38049e-09
PRR4	0.0119711	7.72801e-12	8.36833e-11
ETV7	0.0119653	4.45418e-10	4.38477e-09
TPBGL	0.0119508	1.29746e-09	1.25179e-08
MIR181A2HG	0.0119205	2.2486e-10	2.24397e-09
CCNF	0.0119201	1.55261e-10	1.56103e-09
ZNF514	0.0119053	4.6296e-10	4.55488e-09
RRM2	0.0118806	5.77236e-10	5.64732e-09
IZUMO4	0.0118722	2.32894e-10	2.32281e-09
ZNF554	0.0118598	9.1849e-10	8.9159e-09
BBS5	0.011848	4.19199e-10	4.13366e-09
POLR2J2	0.0118334	2.32887e-09	2.22352e-08
BOK	0.0118213	3.48911e-10	3.45032e-09
BBS12	0.0117913	2.59565e-10	2.58144e-09
FMO5	0.0117705	2.75076e-10	2.72947e-09
C8orf88	0.0117657	5.93202e-10	5.79742e-09
ZNF813	0.0117588	1.43029e-10	1.4397e-09
FBXL19	0.0117305	3.46479e-10	3.42821e-09
TMEM63C	0.0117289	5.20995e-10	5.1172e-09
RASA4B	0.0117264	5.93243e-10	5.79742e-09
E2F5	0.0117171	1.0835e-09	1.05002e-08
KPTN	0.0117126	4.18372e-10	4.12784e-09
ZNF367	0.0117117	3.66804e-10	3.62315e-09
VCAM1	0.0116577	7.53643e-10	7.34434e-09
IL17RC	0.0116204	9.05347e-10	8.79321e-09
C3orf14	0.011612	3.37416e-10	3.34234e-09
TFR2	0.0115892	1.62739e-09	1.56838e-08
LINC00920	0.0115219	1.4272e-10	1.43742e-09
C16orf95	0.0114872	8.15683e-10	7.93562e-09
SOGA3	0.0114817	1.99741e-09	1.91755e-08
PNPLA7	0.0114657	2.0031e-09	1.92197e-08
HAUS7	0.0114537	6.46611e-10	6.31542e-09
HCN2	0.0114533	2.30372e-09	2.20072e-08
DUSP19	0.0114425	2.19767e-10	2.19691e-09
ZNF222	0.0114347	5.51089e-10	5.40365e-09
CRIP2	0.0114307	1.2065e-09	1.16856e-08
AASS	0.0114073	2.594e-09	2.4726e-08
FKRP	0.0113923	1.29589e-09	1.25097e-08
CALCB	0.0113869	1.26273e-09	1.21964e-08
LINGO3	0.0113785	2.17041e-09	2.07906e-08
ABCD1	0.0112897	5.68072e-10	5.56392e-09
ELOVL4	0.0112884	1.82617e-09	1.7551e-08
MEGF8	0.0112807	4.02071e-09	3.78494e-08
KLHL5	0.011279	8.51304e-10	8.27754e-09
USP31	0.0112767	1.23895e-09	1.19933e-08
ZNF517	0.0112684	1.24046e-09	1.20012e-08
ZNF417	0.0112587	1.65968e-09	1.59861e-08
STARD5	0.0112174	2.69328e-09	2.56443e-08
PGAP1	0.0112142	1.08269e-09	1.04981e-08
CCNJ	0.0112015	1.81864e-09	1.74979e-08
PAX8	0.0111933	5.09581e-09	4.7738e-08
CIB2	0.0111649	3.08094e-09	2.92236e-08
QPRT	0.0111479	3.59317e-09	3.3953e-08
FSD1L	0.0111416	2.01958e-09	1.93671e-08
TRAF3IP2	0.0111407	3.556e-09	3.36382e-08
MMACHC	0.0111278	3.56695e-09	3.37235e-08
SENCR	0.011087	2.19097e-09	2.09645e-08
ASNS	0.0110674	2.8511e-09	2.71026e-08
ADAM19	0.0110538	7.11815e-09	6.62562e-08
TMC4	0.0109644	3.65701e-09	3.45002e-08
CCNT2-AS1	0.0109572	1.82058e-09	1.75069e-08
ZBTB34	0.0109443	2.57822e-09	2.4589e-08
PRR11	0.0109276	2.27438e-09	2.17388e-08
ZNRF1	0.0109109	7.70122e-09	7.14165e-08
ZNF439	0.0109038	3.06253e-09	2.90648e-08
GTF2IRD2	0.0108965	3.34178e-09	3.16461e-08
LINC01135	0.0108933	2.63767e-09	2.51285e-08
SLAMF8	0.0108779	4.9867e-09	4.67912e-08
MKI67	0.0108703	1.01788e-09	9.87516e-09
AGAP4	0.0108279	2.73342e-09	2.60122e-08
PLEKHG4	0.0108172	3.85443e-09	3.63233e-08
USP35	0.0108144	8.70542e-10	8.45988e-09
ACSM3	0.0107874	5.5975e-09	5.23253e-08
KBTBD8	0.0107818	2.19608e-09	2.10019e-08
WDR5B	0.0107244	4.6968e-09	4.41662e-08
HOXB-AS1	0.0107147	1.38536e-09	1.33586e-08
LRFN2	0.0107093	2.10199e-09	2.01463e-08
LMO7	0.0106815	3.3752e-09	3.19453e-08
TAF4B	0.010649	5.06326e-09	4.74585e-08
PCSK5	0.010626	5.05259e-09	4.7384e-08
TPX2	0.0106204	2.81833e-09	2.68056e-08
KIF5C	0.010619	2.1824e-09	2.0894e-08
PPP1R14C	0.0105859	8.85041e-09	8.1769e-08
NLRP2	0.0105847	3.97441e-09	3.74338e-08
VASH1	0.0105701	4.96636e-09	4.66255e-08
AFAP1L2	0.0105209	1.24691e-09	1.20569e-08
SHF	0.0105196	7.74133e-09	7.17504e-08
WFS1	0.0104828	3.61684e-09	3.41582e-08
AGBL2	0.0104817	7.281e-09	6.76275e-08
CFLAR-AS1	0.0104724	2.88995e-09	2.74419e-08
CDKN2B-AS1	0.0104445	8.2158e-09	7.60267e-08
C1orf54	0.0104288	2.54335e-09	2.42697e-08
NR2F6	0.010404	8.01843e-09	7.42397e-08
FAM66C	0.0103492	3.61979e-09	3.41675e-08
ASRGL1	0.0103467	7.52814e-09	6.98486e-08
EME2	0.0103459	9.42863e-09	8.69269e-08
CTH	0.0103341	3.21709e-09	3.04985e-08
ZNF625	0.010322	2.39062e-08	2.16622e-07
ZNF57	0.0102995	5.14075e-09	4.81331e-08
CCDC157	0.010297	4.93655e-09	4.63706e-08
NUF2	0.0102902	1.40536e-08	1.28547e-07
HBD	0.010281	6.94416e-09	6.47058e-08
DNAJC27-AS1	0.0102657	3.30033e-09	3.12706e-08
PRSS36	0.0102503	2.64283e-08	2.39103e-07
TEF	0.0102432	9.45294e-09	8.71049e-08
KLHL15	0.0102195	7.43976e-09	6.90654e-08
SNAI3-AS1	0.010211	8.90279e-09	8.22093e-08
ACACB	0.0101814	1.57713e-08	1.44032e-07
HARBI1	0.0101807	7.16294e-09	6.66375e-08
BBS10	0.0101796	5.46169e-09	5.10832e-08
SUV39H2	0.01017	1.89607e-09	1.82128e-08
MASTL	0.0101562	1.03816e-08	9.55105e-08
SLC29A2	0.0101437	5.18647e-09	4.85351e-08
MESP1	0.0100982	2.04914e-08	1.8626e-07
NR4A1	0.0100896	3.23212e-08	2.90458e-07
ENO3	0.0100882	1.69083e-09	1.62772e-08
STX1A	0.0100848	3.70114e-09	3.48976e-08
F2RL2	0.0100687	1.21378e-08	1.11491e-07
CTPS2	0.0100568	1.02654e-08	9.44917e-08
FBXO36	0.0100381	6.27288e-09	5.85447e-08
IFNL1	0.0100322	1.01302e-08	9.32965e-08
LSM11	0.00999313	6.3948e-09	5.96506e-08
USP27X	0.00999114	9.26719e-09	8.54837e-08
ARHGEF28	0.00999036	8.41043e-09	7.77864e-08
FKBP7	0.00998195	1.6584e-08	1.51216e-07
CA13	0.00995425	1.346e-08	1.23182e-07
ARL10	0.00994979	1.29397e-08	1.18607e-07
RENBP	0.00994486	2.09406e-08	1.90244e-07
CD274	0.00989801	4.86314e-09	4.57057e-08
CELSR2	0.00988809	7.02929e-09	6.54641e-08
FRMPD3	0.00985971	8.985e-09	8.29245e-08
SEMA7A	0.00984838	2.86419e-09	2.72121e-08
EXT1	0.00984783	1.34518e-08	1.23172e-07
ZFP69B	0.00983431	6.07579e-09	5.67355e-08
CDKN3	0.00981837	1.29881e-08	1.18988e-07
ST8SIA1	0.00981718	1.06613e-08	9.80323e-08
KLF8	0.00980381	2.0181e-08	1.83535e-07
AK1	0.00977809	1.09034e-08	1.00206e-07
MBLAC1	0.00976668	3.06326e-08	2.75851e-07
PLA2G4B	0.00976518	8.78441e-09	8.12022e-08
DNHD1	0.00976031	1.2374e-08	1.13541e-07
ABLIM2	0.00974044	3.89152e-08	3.48458e-07
CHML	0.00973947	7.19754e-09	6.69237e-08
ZNF607	0.00970767	7.9943e-09	7.40556e-08
SBF2-AS1	0.00967548	1.68556e-08	1.53612e-07
FUT7	0.00967125	2.52967e-08	2.29103e-07
NEK8	0.00966772	4.2479e-08	3.78619e-07
ELMO3	0.00958232	7.21724e-09	6.70711e-08
C1orf198	0.00958047	3.99998e-08	3.57436e-07
FN3K	0.00957998	1.27693e-08	1.17107e-07
ZNF726	0.00957501	4.34751e-08	3.87299e-07
EFNA5	0.00954852	2.70637e-08	2.44598e-07
ATP1B1	0.00954109	3.21461e-08	2.89033e-07
SLC45A1	0.00953949	2.70288e-08	2.44408e-07
NOMO3	0.00953539	1.99819e-08	1.81818e-07
LACC1	0.00953232	2.79293e-08	2.52029e-07
CENPF	0.00952494	1.8106e-08	1.64922e-07
CKAP4	0.00952311	6.90183e-08	6.09557e-07
DYSF	0.0094912	3.93239e-08	3.51937e-07
APLF	0.00948599	1.44182e-08	1.31813e-07
PFN2	0.00947168	3.94009e-08	3.52445e-07
NRL	0.00946462	1.50165e-08	1.37211e-07
ZNF219	0.00945234	6.83165e-08	6.03971e-07
SNURF	0.00944979	2.55188e-08	2.30994e-07
C8G	0.00943361	2.17474e-08	1.97368e-07
NPHP4	0.00940255	3.40248e-08	3.0561e-07
COL18A1	0.0093933	3.5783e-08	3.21071e-07
GPM6B	0.00939111	1.22769e-08	1.12709e-07
ZNF814	0.00935612	3.5028e-08	3.14458e-07
ITPRIPL2	0.00933502	2.85094e-08	2.5713e-07
NOD2	0.00932508	3.94507e-08	3.52709e-07
CENPW	0.00931579	3.77463e-08	3.38339e-07
SYNPO2	0.00931421	1.64119e-08	1.49726e-07
ACVR2B	0.00928663	2.74392e-08	2.47863e-07
S1PR2	0.00928445	2.29738e-08	2.08282e-07
PSEN2	0.00928191	5.96169e-09	5.56999e-08
C3orf62	0.00924935	4.57796e-08	4.06789e-07
CAPS	0.0092399	2.74962e-08	2.48249e-07
ZNF879	0.00921803	4.12005e-08	3.67787e-07
TET3	0.00921513	4.13019e-08	3.68505e-07
RAD54B	0.00920997	5.85455e-08	5.18903e-07
SOX12	0.00920096	3.69179e-08	3.31084e-07
PELI3	0.00919055	4.14427e-08	3.69571e-07
IGFBP4	0.00916788	1.86496e-08	1.69785e-07
CCDC24	0.00912962	3.19276e-08	2.87217e-07
ZNF93	0.00907319	6.90719e-08	6.09721e-07
EPS8L1	0.00906202	2.14371e-08	1.94653e-07
FOXD1	0.009051	7.32617e-08	6.46052e-07
RGS12	0.00903022	2.92384e-08	2.63569e-07
KLHL6	0.00901855	2.20062e-08	1.99613e-07
CHKA	0.00901278	4.01852e-08	3.58908e-07
IRGQ	0.00899034	4.40619e-08	3.91927e-07
TNFSF13B	0.00898772	7.58783e-08	6.68788e-07
ATP8B3	0.0089815	6.83521e-08	6.03979e-07
PAK6	0.00897157	6.30761e-08	5.58208e-07
PSMC3IP	0.00895887	6.18299e-08	5.47735e-07
NLRP6	0.00894825	4.38283e-08	3.90246e-07
LRP5L	0.00894795	3.81852e-08	3.42097e-07
LINC00672	0.00894035	4.40565e-08	3.91927e-07
FBP1	0.00891321	1.21068e-07	1.05482e-06
NTN4	0.00890805	1.07866e-07	9.44045e-07
STXBP6	0.00888975	1.38259e-07	1.1992e-06
HSD11B1L	0.00888518	9.37867e-08	8.24131e-07
IFNG-AS1	0.00884192	6.52869e-09	6.08669e-08
ZNF844	0.00883439	4.71566e-08	4.18812e-07
TMPPE	0.0088336	1.34608e-07	1.16987e-06
CLIP2	0.00882346	1.05245e-07	9.21571e-07
LINC00092	0.00881554	9.9181e-08	8.70656e-07
NOS3	0.00880556	1.36634e-07	1.18689e-06
SPATA24	0.00880385	4.44973e-08	3.95597e-07
ZNF284	0.00879999	4.99287e-08	4.42981e-07
TMEM170B	0.00879811	1.82122e-07	1.57184e-06
SLC17A9	0.00879111	3.06595e-08	2.75951e-07
THAP9	0.00878929	7.60152e-08	6.69656e-07
FAM83D	0.00878536	5.33334e-08	4.72947e-07
RNF122	0.00878408	1.13563e-07	9.92414e-07
AHSP	0.00875466	1.62385e-08	1.48221e-07
FCGBP	0.00875117	1.24393e-07	1.08271e-06
PLD1	0.00874721	1.40601e-07	1.21892e-06
MFGE8	0.00872289	6.97029e-08	6.1498e-07
EVC2	0.0086886	1.00755e-07	8.84028e-07
CHRFAM7A	0.0086485	1.1791e-07	1.02885e-06
GCNT2	0.0086335	4.79017e-08	4.25213e-07
RLN2	0.0086291	1.25187e-07	1.08853e-06
DISC1	0.00862479	8.70806e-08	7.65975e-07
ICA1	0.00861734	3.04822e-07	2.60121e-06
SESTD1	0.0085961	1.18938e-07	1.0373e-06
TRAM2-AS1	0.00859138	1.70383e-07	1.47344e-06
INPP5A	0.00859014	1.37905e-07	1.19674e-06
GPR153	0.00855928	2.12627e-07	1.82878e-06
HSPA1L	0.00855839	6.41499e-08	5.67423e-07
HAR1B	0.00854192	1.24502e-07	1.08312e-06
ZNF670	0.00853531	8.84969e-08	7.78041e-07
NUDT6	0.00852065	1.37448e-07	1.19336e-06
ZNF630	0.00851846	1.0411e-07	9.13001e-07
PTGR2	0.00847774	8.40666e-08	7.39837e-07
PRDM5	0.00846686	1.04423e-07	9.15293e-07
OTOF	0.00846319	1.53071e-07	1.32636e-06
ACSS2	0.00845306	1.14769e-07	1.00244e-06
B4GALT2	0.00844147	2.13451e-07	1.83406e-06
PDE1B	0.00844146	1.69786e-07	1.46901e-06
TBX19	0.00839448	6.30364e-08	5.58139e-07
CDT1	0.00838813	1.72609e-07	1.49195e-06
TST	0.00837299	9.89151e-08	8.68758e-07
RORB	0.00835935	2.17018e-07	1.86379e-06
B9D1	0.00835335	1.95173e-07	1.68115e-06
SNX22	0.00834732	2.04262e-07	1.7577e-06
SPATA6L	0.00834654	1.13244e-07	9.9012e-07
GCNT4	0.00831248	2.35745e-07	2.02263e-06
ENTPD7	0.00828566	1.15872e-07	1.01157e-06
AK5	0.0082589	1.92788e-07	1.66143e-06
AP1S3	0.00820911	2.43097e-07	2.08468e-06
TJP2	0.00819911	2.88629e-07	2.46785e-06
SH3RF2	0.00818853	1.84167e-07	1.5887e-06
CD68	0.00816933	2.91359e-07	2.48997e-06
PIGZ	0.00816463	1.91153e-07	1.64815e-06
KIF18A	0.00815745	8.85342e-07	7.35704e-06
ZNF425	0.00815601	2.13418e-07	1.83406e-06
SMCO4	0.00815318	3.72148e-07	3.16181e-06
VSIG10	0.00815133	1.11796e-07	9.77952e-07
CCR2	0.00813486	8.32625e-08	7.3313e-07
TAPT1-AS1	0.00811955	2.98342e-07	2.54841e-06
CCRL2	0.00811264	1.77193e-07	1.53082e-06
CCDC180	0.00809991	1.20689e-07	1.05205e-06
TRIM46	0.00807683	2.99177e-07	2.55428e-06
ZFYVE9	0.00806024	2.58548e-07	2.21609e-06
KIAA1958	0.00803106	3.41366e-07	2.90452e-06
DCUN1D3	0.00802957	1.04742e-07	9.17622e-07
KIR2DL1	0.00802108	4.32034e-07	3.66168e-06
HIC1	0.00799767	2.62511e-07	2.24895e-06
THNSL1	0.00799398	1.81032e-07	1.56321e-06
KCTD21-AS1	0.00798858	1.60537e-07	1.39037e-06
CENPM	0.00796855	1.67971e-07	1.45403e-06
MUC12	0.00794994	4.20177e-07	3.56465e-06
RAMP1	0.00794327	3.1221e-07	2.66177e-06
CCR7	0.00792301	3.63826e-07	3.09261e-06
IGF1R	0.00791482	7.45737e-07	6.23857e-06
KIF27	0.00790418	3.34175e-07	2.84612e-06
HMGN3-AS1	0.00790148	7.74453e-07	6.47258e-06
LINC00665	0.00789323	4.69199e-07	3.96895e-06
TMEM44	0.00787665	6.99568e-07	5.85895e-06
GPSM2	0.00786506	4.23137e-07	3.58802e-06
ZNF256	0.00786415	3.3793e-07	2.8767e-06
KCTD1	0.00786392	3.77258e-07	3.20366e-06
ZKSCAN2	0.00785058	4.73723e-07	4.0014e-06
GINS3	0.00783489	2.74472e-07	2.35026e-06
RAB6B	0.00782768	1.23048e-07	1.07153e-06
GSDMA	0.00780573	5.08086e-07	4.28542e-06
PPARGC1B	0.00780549	4.3486e-07	3.68385e-06
CARD6	0.00777274	4.70588e-07	3.97877e-06
GOLGA8N	0.00776617	2.78332e-07	2.38215e-06
FTCDNL1	0.00776571	2.86742e-07	2.45292e-06
STK36	0.00773959	5.10184e-07	4.29896e-06
MYLPF	0.00773732	5.66192e-07	4.7571e-06
CACFD1	0.00771528	5.09773e-07	4.29757e-06
GAB2	0.00769835	5.61048e-07	4.71616e-06
SMARCD3	0.00768735	4.14951e-07	3.52204e-06
EGFL8	0.00768121	1.06538e-06	8.80692e-06
ORC6	0.00766993	7.25771e-07	6.07446e-06
TTYH3	0.00766498	4.66683e-07	3.94959e-06
TOP2A	0.00763827	7.99422e-07	6.67167e-06
MICALL2	0.0076297	4.63307e-07	3.92292e-06
ETNK2	0.00760913	1.25922e-06	1.03553e-05
CLDN15	0.00760887	5.20521e-07	4.38183e-06
LRP12	0.00760772	2.5349e-06	2.03751e-05
GATA6	0.00760454	8.35318e-07	6.95793e-06
SETD7	0.00759199	3.44121e-07	2.92654e-06
ZFP41	0.00757448	2.35726e-07	2.02263e-06
CYB5D1	0.00757252	8.55757e-07	7.12477e-06
NCAM1	0.00757218	3.28e-07	2.79489e-06
ALCAM	0.00757094	5.5617e-07	4.67741e-06
ZNF175	0.00756473	1.96793e-07	1.69427e-06
ACVR1	0.00756292	8.35217e-07	6.95793e-06
IL12A	0.00756267	9.92905e-07	8.21952e-06
TEPP	0.00756086	1.01059e-06	8.36199e-06
POT1-AS1	0.00755867	5.91626e-07	4.9684e-06
NPTXR	0.0075559	1.26682e-06	1.04129e-05
FSIP1	0.00753263	8.7344e-07	7.26505e-06
MAPK11	0.00750834	8.84745e-07	7.35558e-06
TONSL	0.00750535	4.73031e-07	3.99749e-06
KIAA0895L	0.00749379	9.1282e-07	7.57454e-06
AEBP1	0.0074864	2.11939e-06	1.71778e-05
NET1	0.0074795	1.46359e-06	1.1957e-05
NCAPG	0.00744812	9.05024e-07	7.51342e-06
C16orf86	0.00743635	8.96934e-07	7.44981e-06
LOXL1	0.00742095	3.12224e-07	2.66177e-06
ZNF470	0.00742093	6.39742e-07	5.36731e-06
MXD3	0.0073903	7.55559e-07	6.31771e-06
NLGN4Y	0.00738761	7.90014e-07	6.59947e-06
ARRDC5	0.00736593	1.45208e-06	1.18741e-05
IL11RA	0.00736365	1.61145e-06	1.31281e-05
SNX33	0.00734683	1.18123e-06	9.74151e-06
TAGLN	0.00734432	1.36603e-06	1.11967e-05
CCR4	0.00732983	5.05474e-07	4.26546e-06
ZNF546	0.00730968	6.65575e-07	5.57867e-06
LINC00167	0.00730913	1.33756e-06	1.09737e-05
USP3-AS1	0.00730675	2.07424e-06	1.68275e-05
NCAPH	0.00729477	7.95395e-07	6.64124e-06
CHN1	0.00728377	8.67306e-07	7.21748e-06
LINC00886	0.00728283	3.65932e-06	2.91308e-05
PARS2	0.00728173	5.23103e-07	4.40144e-06
ZNF443	0.00726092	1.33662e-06	1.09711e-05
RBMS2	0.00725924	1.25618e-06	1.03352e-05
MAP3K14-AS1	0.00721129	1.22268e-06	1.00643e-05
VPS37C	0.00720457	5.94785e-07	4.99252e-06
TRIP6	0.00718836	1.19093e-06	9.81222e-06
DOCK3	0.00718247	6.43042e-07	5.3924e-06
STS	0.00717947	1.96987e-06	1.60031e-05
CAMK1	0.00716541	8.26409e-07	6.8903e-06
LRFN4	0.00715571	1.28919e-06	1.05868e-05
HOXB3	0.00712648	1.46176e-06	1.19477e-05
GSC	0.00711892	1.21184e-06	9.97978e-06
LONRF3	0.0071074	8.00927e-07	6.68103e-06
SDR42E2	0.00710654	3.02634e-06	2.42469e-05
SLC24A1	0.00710226	1.39821e-06	1.14497e-05
CDK20	0.00709195	2.06434e-06	1.6755e-05
RILP	0.00708954	1.79834e-06	1.46232e-05
CD302	0.00708707	1.34773e-06	1.10519e-05
GNG7	0.00705685	2.27761e-06	1.84345e-05
TXLNB	0.00705618	2.84667e-06	2.28283e-05
FAM131B	0.00704867	6.99686e-07	5.85895e-06
LCMT2	0.00703777	1.51795e-06	1.23895e-05
PLS1	0.0070295	9.28066e-07	7.69739e-06
GPA33	0.00699794	1.16678e-06	9.62688e-06
ADCK1	0.00698495	1.271e-06	1.04424e-05
CBWD3	0.0069813	1.15516e-06	9.53555e-06
SPAG5	0.00696645	1.18548e-06	9.77191e-06
HMGA1P4	0.00696166	1.99015e-06	1.61604e-05
USP44	0.00695479	5.00505e-07	4.22557e-06
PODXL2	0.00692548	1.56935e-06	1.27911e-05
PEG10	0.00689167	2.43679e-06	1.96226e-05
DLGAP3	0.00688862	9.37366e-07	7.77082e-06
ZNF69	0.00688459	1.77662e-06	1.44534e-05
CCDC30	0.00687997	2.46069e-06	1.98059e-05
ADPRH	0.00687783	1.494e-06	1.21997e-05
LIM2	0.00687599	1.80571e-06	1.46764e-05
RLN1	0.00686144	2.52088e-06	2.02717e-05
KCTD21	0.006858	1.44467e-06	1.18191e-05
ZNF665	0.00684278	1.52138e-06	1.24117e-05
TRPM2	0.00684242	3.88284e-06	3.07418e-05
ZSWIM4	0.00683336	9.5302e-07	7.89684e-06
TTC30A	0.00683305	2.43409e-06	1.96099e-05
GAS2	0.00683249	2.23883e-06	1.8129e-05
CORO6	0.00682829	1.02247e-06	8.45619e-06
MADCAM1	0.00681683	2.38888e-06	1.92725e-05
PEX12	0.00678675	9.53791e-07	7.89947e-06
TYMS	0.00678535	4.35377e-06	3.4268e-05
PLTP	0.0067785	2.284e-06	1.84776e-05
MTRNR2L8	0.00677845	4.32347e-06	3.40449e-05
KMO	0.00677765	1.37289e-06	1.12477e-05
ASF1B	0.00677183	1.64383e-06	1.33856e-05
HOMER2	0.00676146	1.53776e-06	1.25394e-05
TMEM201	0.00674302	1.12496e-06	9.29064e-06
PGLYRP2	0.00674173	3.64874e-06	2.90599e-05
FOXN3-AS1	0.00673832	2.36543e-06	1.91009e-05
TM6SF1	0.00672337	1.74965e-06	1.42406e-05
LINC00384	0.006711	3.64599e-06	2.90513e-05
PRSS57	0.00670291	2.55192e-06	2.05024e-05
BIK	0.00669952	1.10976e-06	9.16947e-06
SLC19A1	0.00669713	2.48535e-06	1.99952e-05
GPRIN1	0.00669617	5.07496e-06	3.98365e-05
CLIC5	0.0066899	2.64282e-06	2.12034e-05
GLS2	0.0066713	3.08639e-06	2.47053e-05
CD79A	0.00666811	1.19034e-05	9.11792e-05
LRFN1	0.00666663	3.98897e-06	3.14963e-05
A2M	0.00664345	3.44756e-06	2.7571e-05
HOOK1	0.00661932	3.04652e-06	2.43974e-05
SCD	0.00661429	2.86518e-06	2.29662e-05
SCN8A	0.00661172	3.80333e-06	3.01671e-05
AMY2B	0.00660778	2.32385e-06	1.87739e-05
DBF4B	0.00660266	2.41752e-06	1.94855e-05
ADAM9	0.00660038	4.78514e-06	3.76124e-05
UAP1L1	0.00658448	2.58036e-06	2.07213e-05
TMEM262	0.00657511	3.97826e-06	3.14402e-05
KANK1	0.00655828	3.81295e-06	3.02296e-05
OBSCN	0.00654106	5.74862e-06	4.50433e-05
ZNF850	0.00653844	3.53749e-06	2.82642e-05
ERI2	0.00653234	2.30766e-06	1.86517e-05
ZNF620	0.00653191	2.10444e-06	1.70646e-05
ZNF837	0.006531	3.70177e-06	2.94285e-05
SULT1B1	0.00652603	3.54762e-06	2.83322e-05
LEKR1	0.00651303	4.07017e-06	3.21228e-05
SLC35E4	0.00650838	3.74851e-06	2.97729e-05
ERP27	0.00649766	4.69683e-06	3.69349e-05
OVCH1-AS1	0.006497	8.11705e-06	6.29785e-05
FOXD2	0.00649476	7.02352e-06	5.46887e-05
SH3PXD2A	0.00649301	2.30639e-06	1.86501e-05
PROCA1	0.00648796	3.91849e-06	3.09959e-05
ZBTB18	0.00648312	4.27582e-06	3.36849e-05
LAMP5	0.00647786	2.41463e-06	1.94712e-05
DSCC1	0.00647602	3.66896e-06	2.91943e-05
ZC2HC1A	0.00646474	5.1539e-06	4.04379e-05
EEF1A2	0.00645152	3.72368e-06	2.95892e-05
ABCB9	0.00643896	3.49084e-06	2.79043e-05
TRIB1	0.00642207	1.88583e-05	0.00014202
DOK4	0.00642047	1.07892e-05	8.30458e-05
ZBTB42	0.00638688	3.68792e-06	2.93317e-05
NGFR	0.00637885	4.98649e-06	3.91596e-05
PLLP	0.00637489	3.61579e-06	2.8837e-05
AKNAD1	0.00637378	6.98696e-06	5.44527e-05
LRRC63	0.00636735	1.42853e-06	1.16925e-05
IPO9-AS1	0.00636595	7.7472e-06	6.02161e-05
DNAJB5	0.00636318	7.16985e-06	5.57783e-05
AMER1	0.00635846	1.13662e-05	8.72178e-05
RNF215	0.00635158	1.23124e-05	9.41466e-05
C20orf96	0.00634401	3.76636e-06	2.98875e-05
TRIP10	0.00634289	6.61385e-06	5.15679e-05
IRF5	0.00634059	2.37397e-06	1.9161e-05
NBL1	0.00634033	8.4741e-06	6.57195e-05
COL5A3	0.00633539	5.855e-06	4.58357e-05
POU2AF1	0.00633213	3.75858e-06	2.98393e-05
HHEX	0.00631527	4.89018e-06	3.84206e-05
ZNF784	0.00630683	3.62739e-06	2.89163e-05
RRAGD	0.00630533	6.26495e-06	4.8957e-05
HSF5	0.00629728	5.99662e-06	4.69233e-05
CXCR5	0.00628788	3.21496e-06	2.57226e-05
AFMID	0.00626474	3.92801e-06	3.10571e-05
AURKA	0.00625096	2.22366e-06	1.80145e-05
GFPT2	0.00624293	3.87538e-06	3.07106e-05
DNAJC6	0.0062387	1.11566e-05	8.57603e-05
LMLN	0.00621977	6.59923e-06	5.1477e-05
TGFBI	0.00621744	6.40916e-06	5.00167e-05
NPIPB11	0.0061831	9.3393e-06	7.23329e-05
XRCC3	0.00617706	7.56516e-06	5.88274e-05
ZBED3	0.00617529	1.46919e-05	0.000112095
VSIG8	0.00617106	1.63262e-05	0.000123914
TMCC2	0.00617036	3.87808e-06	3.0718e-05
PLK4	0.00616905	6.24984e-06	4.88609e-05
EPHA1-AS1	0.00616642	3.8868e-06	3.07592e-05
C2CD4D	0.00614436	4.1588e-06	3.28074e-05
CDHR1	0.00612825	2.60464e-06	2.09067e-05
IL12RB2	0.00612253	3.59782e-06	2.872e-05
WDR86	0.00611884	8.03727e-06	6.2415e-05
VIT	0.0061184	1.02585e-05	7.9101e-05
ZNF347	0.00611243	4.22338e-06	3.32868e-05
SEC24B-AS1	0.00610918	3.60059e-06	2.87289e-05
SIRT4	0.00610656	4.19569e-06	3.30835e-05
PLD6	0.00608767	1.03331e-05	7.96407e-05
HNRNPA1L2	0.0060801	7.10385e-06	5.52896e-05
DRAXIN	0.00606373	9.87132e-06	7.62164e-05
SGCD	0.0060603	6.11333e-06	4.78151e-05
INF2	0.00604607	8.96758e-06	6.95157e-05
MAPT	0.00604568	7.95256e-06	6.17847e-05
GLB1L3	0.00602806	1.12153e-05	8.61738e-05
ZSCAN18	0.00602534	4.4124e-06	3.47138e-05
FGFR2	0.00602465	5.4287e-06	4.25749e-05
ISL2	0.00600148	9.3971e-06	7.27482e-05
FHL2	0.00599921	1.50977e-05	0.000115041
TMEM121	0.00598738	1.1356e-05	8.71775e-05
RNF212	0.00597882	1.26347e-05	9.65686e-05
MEGF6	0.00597353	6.34284e-06	4.95435e-05
CEP55	0.00596191	1.17059e-05	8.97449e-05
TPM2	0.00593607	5.57668e-06	4.37157e-05
LRP11	0.00591331	2.64925e-05	0.000198143
PCDHGA10	0.00591063	2.6016e-05	0.000194662
HOXC5	0.00590584	1.84953e-05	0.000139467
IQCK	0.00589338	9.77757e-06	7.5593e-05
ZNF547	0.00589097	1.68053e-05	0.000127384
RBM26-AS1	0.00588758	1.12493e-05	8.63962e-05
SALL2	0.00588559	1.19598e-05	9.1571e-05
BSPRY	0.00587406	4.42356e-05	0.000325815
DNAH10	0.00586639	5.75417e-06	4.50665e-05
ESR2	0.00585844	9.96296e-06	7.68899e-05
ITSN1	0.00584945	3.98832e-06	3.14963e-05
ZNF677	0.00584154	1.75088e-05	0.000132429
LY96	0.00583669	9.68032e-06	7.48743e-05
SLC25A10	0.00583205	1.15897e-05	8.88933e-05
RALGPS2	0.00581431	1.61839e-05	0.000122941
GAS1	0.00580402	1.76664e-05	0.000133563
MROH8	0.00579988	9.8569e-06	7.61725e-05
SYDE2	0.0057997	1.40449e-05	0.0001073
FAM13A-AS1	0.00578198	1.07247e-05	8.26224e-05
HDX	0.0057641	1.09063e-05	8.39102e-05
DKK2	0.00575342	4.85207e-05	0.000354828
OAF	0.00574285	1.52514e-05	0.00011611
EFNA3	0.00573083	1.60026e-05	0.00012167
EEPD1	0.00572898	3.497e-05	0.000258115
CXorf65	0.00572693	7.02019e-06	5.46873e-05
TM4SF19-AS1	0.00572504	1.22673e-05	9.38426e-05
SUMO4	0.00571398	8.09312e-06	6.28208e-05
JSRP1	0.00570154	1.80313e-05	0.000136204
LAPTM4B	0.00569648	1.83815e-05	0.000138668
PINK1-AS	0.00568871	9.4208e-06	7.28993e-05
B3GNT9	0.00567894	1.61942e-05	0.000122966
LRRC37A	0.0056614	1.0159e-05	7.83681e-05
ZNF711	0.00565387	1.07729e-05	8.2957e-05
HOXA1	0.00564768	9.25945e-06	7.17464e-05
ATP8B1	0.00563748	1.72518e-05	0.000130655
AMT	0.00563277	1.98832e-05	0.00014948
ZBTB46	0.00562061	1.46377e-05	0.00011178
TRIM17	0.00559759	1.19746e-05	9.16444e-05
TOR4A	0.0055974	1.97446e-05	0.000148502
HAPLN3	0.00558986	2.33894e-05	0.000175461
TGFA	0.00557952	1.54286e-05	0.000117408
ANGPTL6	0.00556959	2.68963e-05	0.000200732
RAVER2	0.00556396	5.45421e-05	0.000396864
ATP6V0A1	0.00555307	1.58696e-05	0.000120711
USP51	0.00553287	2.96362e-05	0.000220238
TNFRSF13C	0.00552043	1.89314e-05	0.000142508
TSIX	0.00549923	1.74984e-05	0.000132408
NPIPB15	0.00548539	6.39003e-06	4.98897e-05
ZNF442	0.00548439	2.68473e-05	0.000200538
CAGE1	0.00548118	3.06319e-05	0.000227153
FAM218A	0.00547575	3.27452e-05	0.000242103
SMN1	0.00547303	9.86535e-06	7.6204e-05
PRKG2	0.00546416	1.46832e-05	0.000112078
KTN1-AS1	0.00546142	1.61478e-05	0.000122721
LYPD3	0.00545338	1.65246e-05	0.000125366
PZP	0.00543674	3.29335e-05	0.000243393
CYFIP1	0.00543486	1.81798e-05	0.000137266
ITGA3	0.00543134	1.93665e-05	0.000145721
ANKRD6	0.00541237	2.86909e-05	0.00021376
NT5DC3	0.00539721	1.70817e-05	0.000129423
HFE	0.00539558	1.83803e-05	0.000138668
CLCN5	0.00539447	2.54941e-05	0.000190921
ZNF208	0.0053877	1.86324e-05	0.00014044
MAMLD1	0.00538212	3.01267e-05	0.000223597
LINC00852	0.00535766	4.58528e-05	0.000336588
ALPK2	0.00535376	2.97023e-05	0.000220635
RAB15	0.00535309	4.44485e-05	0.000327245
NEURL1	0.00535004	1.48556e-05	0.000113295
LINC00943	0.00534963	2.51987e-05	0.00018879
ANKDD1A	0.00533465	1.77123e-05	0.000133852
MDK	0.00533448	9.8629e-05	0.000701836
DIXDC1	0.00532979	2.47255e-05	0.000185324
HBM	0.00532504	1.6776e-05	0.000127217
TMEM86B	0.00532428	3.007e-05	0.000223271
FAM167B	0.00530552	2.8049e-05	0.000209156
UNC45B	0.0052999	3.21961e-05	0.000238246
ZCCHC24	0.00529882	2.6555e-05	0.000198525
F12	0.00529774	3.45266e-05	0.000255058
PRKAR2B	0.00529443	4.92608e-05	0.000359938
C19orf44	0.00529426	1.8815e-05	0.000141755
GPR150	0.00528858	4.795e-05	0.000350802
ZNF304	0.00526876	8.14677e-05	0.000586662
KRTAP5-AS1	0.00525353	3.03265e-05	0.000224984
IGIP	0.00525054	2.68595e-05	0.000200543
GPR157	0.00524193	2.91161e-05	0.000216742
CMBL	0.00524086	4.90992e-05	0.000358908
NBPF9	0.00523592	3.1258e-05	0.0002315
C18orf54	0.00523445	3.06826e-05	0.000227432
FAAH2	0.00521882	2.87562e-05	0.000214154
NBPF20	0.00521354	2.05073e-05	0.000153972
AGRN	0.00521059	4.54385e-05	0.000333969
GCOM1	0.00520103	4.60467e-05	0.00033787
ADPGK-AS1	0.00520008	9.22151e-05	0.000658615
POLE2	0.00518255	4.53178e-05	0.000333222
AIFM2	0.00516717	1.51487e-05	0.000115379
PROB1	0.0051653	5.34868e-05	0.000389674
CAMKK1	0.00516203	8.49355e-05	0.00060962
PSRC1	0.00513014	5.19946e-05	0.000379119
CATSPER2	0.00512331	7.98183e-05	0.000575974
AMDHD1	0.00511205	2.85027e-05	0.000212448
CLHC1	0.00511149	2.92103e-05	0.000217258
MROH6	0.0051061	4.99233e-05	0.000364627
CLIC4	0.00510001	2.91369e-05	0.000216804
FARP1	0.005099	2.02854e-05	0.000152438
UBTD1	0.00509535	4.57197e-05	0.000335753
APOE	0.00508505	6.36054e-05	0.000461655
PSMD6-AS2	0.00507876	3.08377e-05	0.000228485
RHPN1	0.00506483	2.43192e-05	0.000182358
ARHGEF39	0.00506276	5.6712e-05	0.000412309
C12orf60	0.00505873	2.67514e-05	0.000199907
TNK1	0.00505852	5.07942e-05	0.000370676
TNFRSF18	0.00505139	6.21039e-05	0.000451133
EFHC2	0.00504172	3.91497e-05	0.000288721
GOLGA6L9	0.00502296	5.32168e-05	0.000387869
PPP1R32	0.00500293	4.75159e-05	0.000347772
DENND5A	0.00498649	3.83869e-05	0.000283215
UBTD2	0.00497939	4.70582e-05	0.000344711
UFSP1	0.00497802	2.80353e-05	0.000209143
ACVR2A	0.00497511	4.50933e-05	0.000331711
SPRED2	0.00496962	7.01943e-05	0.000508631
MEF2B	0.00496931	7.62032e-05	0.000551714
CYP2F1	0.00496354	0.000132921	0.000937056
SLC3A1	0.00496103	3.22289e-05	0.000238387
STOX1	0.00495791	5.62638e-05	0.000409221
CIT	0.00495013	0.00012176	0.000862912
MAMDC4	0.00493851	3.19833e-05	0.000236771
TERC	0.00493304	4.70268e-05	0.000344626
LINC00571	0.0048841	5.36964e-05	0.000391037
NEDD4L	0.00487645	0.000132997	0.000937215
SPATA6	0.00487642	8.18279e-05	0.000589012
LBX2-AS1	0.00486964	4.75032e-05	0.000347772
C16orf74	0.00485786	8.84026e-05	0.000633404
MCF2L2	0.00485624	8.478e-05	0.000608754
EVI5	0.00485312	8.7227e-05	0.000625551
CDNF	0.00484783	4.65721e-05	0.000341581
ADCY3	0.00484324	8.19631e-05	0.000589742
SPINT2	0.00483371	6.9559e-05	0.000504447
BRICD5	0.00482856	9.49099e-05	0.000676199
PDE5A	0.00482705	4.55678e-05	0.000334778
AGAP5	0.00481883	4.66989e-05	0.000342367
SHB	0.00481194	8.33311e-05	0.000599091
C17orf97	0.00480406	3.45547e-05	0.000255158
OIP5	0.00480323	8.02546e-05	0.000578643
POU5F2	0.00480095	4.4843e-05	0.00033001
MPZ	0.00479363	5.14385e-05	0.000375222
CDK5R1	0.00479142	5.44047e-05	0.00039603
CAND2	0.00476624	0.00014168	0.00099358
ZNF713	0.00476467	0.000130287	0.000919977
MMP25	0.00474909	2.55367e-05	0.000191158
GOLGA6L4	0.00474808	9.85424e-05	0.000701506
KLHL35	0.00473168	4.27195e-05	0.000314781
S100A2	0.00472838	5.05318e-05	0.000368916
E2F1	0.00472565	9.17659e-05	0.000655675
OSGEPL1-AS1	0.00469767	7.9404e-05	0.000573459
KDELR3	0.00467763	8.06117e-05	0.000580737
THBS1	0.00467213	0.000139992	0.000982929
RAD51AP1	0.00466866	8.05458e-05	0.000580503
ZNF781	0.00466311	7.69045e-05	0.000556098
MAN1C1	0.00465614	6.97857e-05	0.000505881
JAM3	0.00463416	9.40923e-05	0.000671471
CXCL12	0.00462361	0.000192772	0.00134217
HYAL3	0.00461818	6.30072e-05	0.000457504
TMEM9B-AS1	0.00461694	0.000125757	0.000889789
TMEM169	0.00461222	9.42172e-05	0.000671962
DEPTOR	0.00460396	7.67377e-05	0.000555123
LILRB3	0.00459384	0.000152152	0.0010636
MAP10	0.00458496	8.74758e-05	0.000627078
IFT81	0.00458312	0.000229429	0.0015841
PHLDA3	0.00457449	0.00012019	0.00085248
DLG4	0.00455485	0.000121483	0.000861301
SENP8	0.00455164	9.10268e-05	0.000650927
PRX	0.00454951	0.000118903	0.000843692
AKAP5	0.00454509	0.000112024	0.000795852
BLK	0.00454339	0.000420701	0.00282096
SIAE	0.00454203	9.65294e-05	0.000687456
ZNF396	0.00453453	9.42381e-05	0.000671962
OR2A1-AS1	0.00452168	0.000150032	0.00104962
GSTA4	0.00451984	0.000238652	0.00164193
FAM72A	0.00451858	7.94799e-05	0.000573769
CLEC12A	0.0045143	9.42961e-05	0.000672101
EPAS1	0.00451063	0.00017823	0.00124191
PTPRK	0.00449829	0.000146526	0.00102592
IGSF9B	0.004491	0.000117347	0.000833334
CELSR3	0.00448431	0.000131053	0.000925012
TEC	0.00448196	9.02702e-05	0.000646047
TNFRSF17	0.00447096	0.000268225	0.00183238
KRT2	0.00446819	0.000124365	0.000880301
FAM174B	0.00446802	0.000147916	0.00103524
TMEM30B	0.00446421	0.000131838	0.000929986
LINC00334	0.00445164	0.000157779	0.00110205
CYSLTR2	0.00444739	0.000207935	0.00144428
EFCAB5	0.00442803	0.000237598	0.00163533
NEK11	0.00442736	0.000131864	0.000929986
ZBTB32	0.00441409	0.000122917	0.000870402
TMTC2	0.00441395	0.000141456	0.000992412
CD9	0.00440698	0.000133844	0.000942423
FLT4	0.00440287	0.000142352	0.000997894
DNAJC28	0.00439902	0.000134649	0.000947321
IL23A	0.00438688	7.89001e-05	0.000570056
COLQ	0.00438632	0.000157145	0.00109806
C4orf47	0.00438542	0.000416851	0.00279837
CCNA2	0.00438538	0.000212936	0.00147666
ARMCX4	0.00438489	0.00015049	0.0010524
ARHGAP32	0.0043848	0.000352667	0.00239797
SYP	0.0043671	0.000127408	0.000900743
B4GALT6	0.00436597	9.06481e-05	0.000648486
RNF43	0.00435233	0.000129355	0.000914136
FXYD2	0.00434416	9.25499e-05	0.000660735
NUDT11	0.00434098	8.90237e-05	0.000637388
HOXA10	0.00434063	0.000252916	0.00173596
EHHADH	0.00433791	7.47257e-05	0.000541241
BDNF-AS	0.00432216	0.000103639	0.000737189
DHDH	0.00431861	0.00022863	0.00157922
IGSF22	0.00430662	0.000139089	0.000976983
EPB41L2	0.00430527	8.47108e-05	0.000608508
NIPSNAP3B	0.00430506	0.000217462	0.00150564
DCHS1	0.00430152	0.000228309	0.00157762
FAM171A1	0.00430108	8.53209e-05	0.000612133
TNK2-AS1	0.00429861	0.000345417	0.00235051
SHISA4	0.00429384	0.000143719	0.00100707
POC1A	0.00429052	0.00010392	0.00073888
SERF1B	0.00428568	0.000336047	0.00229096
ZNF221	0.00426233	0.000225007	0.00155604
SECTM1	0.00426105	0.000202221	0.00140627
TMEM231	0.00426075	0.000136211	0.000957924
MAPK12	0.0042359	0.000141125	0.00099049
SLC40A1	0.00423472	8.84309e-05	0.000633404
SULT1A3	0.00423449	8.27319e-05	0.000595028
FCER1G	0.00422294	8.00375e-05	0.000577317
TIAM2	0.00421956	0.000166456	0.00116126
SDC1	0.0042111	0.000258687	0.00177347
KIF13A	0.00420912	0.000360019	0.0024432
PGBD1	0.00420222	0.000221777	0.00153431
IKZF4	0.00420215	0.000133051	0.000937217
HLA-DQB2	0.00419926	0.000386309	0.00260337
ZDHHC23	0.00419923	0.000217547	0.00150564
CCR10	0.00419892	0.000233529	0.00160986
ZSCAN31	0.00419416	0.000207042	0.00143865
SLC46A1	0.00419077	0.000376693	0.00254446
BNC2	0.00417106	0.00038792	0.00261321
LUCAT1	0.00417068	0.00037884	0.002556
SOX4	0.00415683	0.000235575	0.00162268
CLCN2	0.00414972	0.000234294	0.0016145
CELA1	0.00414731	0.000126406	0.000894022
KLHL32	0.00414663	0.000209447	0.0014542
CAMK2N2	0.00413817	0.000364543	0.00247101
ZMYND10	0.00413459	0.000251447	0.00172656
ATP8B4	0.00413175	9.15128e-05	0.000654134
NTRK1	0.00412305	0.00035367	0.00240292
C11orf65	0.00411815	0.000339453	0.00231173
NMNAT3	0.00411315	0.000428042	0.00286358
NETO2	0.00410952	0.000164179	0.00114584
NPM2	0.00410918	0.000265176	0.00181368
FOXD2-AS1	0.00410823	0.000264153	0.0018074
HBQ1	0.00410733	0.000198352	0.00137992
GLIPR1L2	0.00410721	0.000381343	0.00257189
ZNF90	0.00410197	0.000270901	0.00184993
KLHL25	0.0040992	0.00024318	0.00167242
ZNF793	0.00409076	0.000260369	0.00178361
POMT2	0.00408931	0.000262315	0.00179553
CTRL	0.00408256	0.000210078	0.001458
C17orf107	0.00405949	0.000258823	0.00177371
ZNF502	0.00405474	0.000138319	0.000972357
ANKRD33B	0.0040464	0.000430246	0.00287612
TSPAN33	0.00403151	0.000373782	0.00252774
MAGI3	0.00402393	0.000356101	0.00241849
KDM4A-AS1	0.00400481	0.000352621	0.00239797
HLA-DOB	0.00400377	0.000644443	0.0042397
UBE2C	0.00399842	0.000644414	0.0042397
ZNF239	0.00399316	0.000129845	0.00091723
HEXA-AS1	0.00399163	0.000138438	0.000972804
BAIAP3	0.00398963	0.000480815	0.00320066
SIK1	0.00398862	0.000442903	0.00295506
NT5DC2	0.00398514	0.000247461	0.00170053
PODXL	0.00398487	0.000571689	0.00379833
PBLD	0.00398447	0.000399528	0.00268519
DDR1	0.0039822	0.000225599	0.00155951
ZNF763	0.00398177	0.00026631	0.00182072
RTN2	0.0039774	0.000376362	0.0025442
SMN2	0.00397626	0.000122106	0.000865009
SDR42E1	0.00397562	0.000369404	0.00250201
NPIPB3	0.00397284	0.00026088	0.0017864
EML6	0.0039659	0.000215617	0.00149347
DSCR9	0.00394869	0.000353035	0.00239954
PLK2	0.00394863	0.000358667	0.00243497
HES4	0.00393931	0.000876818	0.00568269
TNFRSF4	0.00393331	0.000256321	0.00175864
RASEF	0.00393261	0.000397028	0.00266941
EDRF1-AS1	0.00393186	0.000215562	0.00149347
RECQL4	0.00393031	0.000362527	0.00245926
TMSB4Y	0.00392711	0.000611742	0.00405056
GPR146	0.00392452	0.000231445	0.00159613
SGK1	0.00392105	0.000250954	0.00172385
PDCD1LG2	0.00391566	0.000118603	0.000841911
TFCP2L1	0.0039044	0.00060903	0.00403413
IFT140	0.00390259	0.000595825	0.00394966
ULBP2	0.00389703	0.000266755	0.00182305
TEX9	0.0038924	0.00121039	0.00765394
LY6G5B	0.00387994	0.00067027	0.00438974
BUB1B	0.00387391	0.000626936	0.00413389
IL6R	0.00387207	0.000447113	0.00298201
RAB23	0.00387074	0.000377961	0.00255105
SMIM1	0.0038685	0.000229766	0.00158518
USP49	0.00385478	0.000803413	0.0052147
MOK	0.00385293	0.00042345	0.00283612
BAIAP2L2	0.00385125	0.000391146	0.0026319
LINC01004	0.00384967	0.000373577	0.00252734
ZBTB16	0.00384276	0.000376639	0.00254446
NCR3LG1	0.00383727	0.000133956	0.000942833
RIMS3	0.00383501	0.000598894	0.0039685
CUBN	0.00383374	0.000257804	0.00176812
CPNE7	0.00383238	0.00016809	0.00117219
KIFC1	0.0038318	0.000747663	0.00486553
LAMP3	0.00383032	0.000700259	0.0045724
PYGM	0.00382655	0.000449365	0.00299588
PHKG1	0.00382384	0.000623592	0.00411807
DPY19L2	0.00381705	0.000655056	0.00430465
SORBS1	0.00377999	0.00033614	0.00229096
LRP2BP	0.00376547	0.000661234	0.00433545
TRAIP	0.00375262	0.000644437	0.0042397
MC1R	0.00375063	0.000405385	0.0027235
STK33	0.00374732	0.000435385	0.00290936
GAL3ST2	0.00374605	0.00021017	0.00145806
MTFR2	0.00373945	0.000246891	0.00169728
TLR6	0.00373681	0.000229767	0.00158518
TICAM2	0.00373638	0.000563753	0.00374847
CDKL2	0.00373291	0.000624351	0.00411893
CCNE1	0.00372942	0.000417143	0.00279925
GAS8	0.00372631	0.000370334	0.00250734
TPST1	0.00371946	0.000615734	0.00407389
IGFBP6	0.00371786	0.000616054	0.00407446
RASGRP3	0.00370652	0.000303086	0.0020681
MST1	0.00370461	0.000422171	0.00282927
LBX2	0.00369706	0.000688375	0.00449649
DPCD	0.00366551	0.00042881	0.00286762
FBXO10	0.00366545	0.00102489	0.0065958
LRRC29	0.00366229	0.000818078	0.00530791
TBC1D16	0.00365373	0.000529943	0.00352635
OSBPL10	0.00364095	0.00101173	0.00652436
CTNND1	0.00363592	0.00107432	0.00687329
TMPRSS3	0.00363579	0.000372104	0.00251834
POLR3G	0.00363418	0.000586483	0.00389218
DICER1-AS1	0.00363256	0.000438699	0.00292813
RUNDC3B	0.00362692	0.00067216	0.00440047
SH3D21	0.00362085	0.000235759	0.00162331
CD86	0.00361605	0.000366053	0.00248028
TRPC3	0.00360583	0.000589793	0.00391265
DEPDC1B	0.00359523	0.000624218	0.00411893
STON1	0.00359313	0.000670059	0.00438974
NPR2	0.00358341	0.000392411	0.00263938
PI16	0.00358138	0.00114484	0.00727107
STXBP1	0.00357325	0.000656304	0.00430798
MORN4	0.00357058	0.0006766	0.00442787
B3GALNT1	0.0035539	0.00139294	0.00877967
PCSK4	0.00354977	0.000629371	0.00414838
GATM	0.00354945	0.00109125	0.00697081
PRKAR2A-AS1	0.00354886	0.000649565	0.00427179
ZWINT	0.00354882	0.000213176	0.00147773
UBE2E2	0.00354169	0.000273627	0.00186782
CXXC4	0.00352871	0.000713011	0.00465218
DCBLD2	0.0035238	0.000635308	0.00418593
IGFBP7	0.00351906	0.000655374	0.00430475
TLN2	0.00351007	0.00109886	0.00701229
GNB4	0.00349471	0.000717516	0.00467982
KATNAL2	0.00348666	0.00117739	0.00745611
CDK3	0.00348622	0.000664507	0.00435527
RGPD5	0.00348093	0.000567554	0.0037723
MYRF	0.00347978	0.00100726	0.00649912
SH3BGR	0.00347955	0.00064984	0.00427199
CCDC96	0.00347616	0.000580631	0.00385481
GMPR	0.00347054	0.00106896	0.00684404
SH2B2	0.00346723	0.000457921	0.00305176
CD109	0.0034631	0.000729153	0.00475217
SPAG4	0.00345954	0.000478995	0.00318976
ZBTB20-AS1	0.00345247	0.000622124	0.00411149
KCNQ1	0.00344782	0.001253	0.00791477
WWTR1	0.00343223	0.00174681	0.0109389
PEX11G	0.00343073	0.00117635	0.00745219
ESM1	0.00342543	0.0011313	0.0071903
GPR35	0.00342335	0.00107758	0.0068891
ULBP3	0.0034204	0.00129726	0.00818547
VSIG10L	0.00341895	0.000702676	0.00458647
IRF6	0.00341344	0.000769538	0.00499855
VPS37D	0.00341042	0.00112292	0.00714225
HPDL	0.00340946	0.000623414	0.00411807
DDX11-AS1	0.00340323	0.000658132	0.00431673
HSPA2	0.00340145	0.00103527	0.00665521
HID1	0.00340005	0.00116844	0.00740478
ABCB6	0.00339193	0.000655564	0.00430475
CCNE2	0.00339079	0.000998465	0.00644474
SKA1	0.00338061	0.000756811	0.00492139
MAGIX	0.0033753	0.000679129	0.00444275
FSTL3	0.00337429	0.000636178	0.00419007
RASD1	0.00337212	0.00107493	0.00687466
UCP3	0.00337045	0.000731226	0.0047639
SPA17	0.00336851	0.000682114	0.00445894
FAM171A2	0.00336775	0.00116437	0.00738436
ZNF391	0.0033615	0.000418227	0.00280545
CYP46A1	0.00334737	0.00109964	0.00701468
TK1	0.00334445	0.000426336	0.00285436
BEST4	0.00333894	0.000682036	0.00445894
MEST	0.00332954	0.000422265	0.00282927
TSLP	0.00332947	0.000562367	0.00374068
SCARF2	0.00332682	0.00101575	0.00654662
ST6GALNAC2	0.00332621	0.0012179	0.00769864
KYNU	0.00332579	0.00113692	0.00722339
CDK1	0.00332525	0.00105463	0.00676467
GINS2	0.00332448	0.00104346	0.00669552
GINS1	0.0033242	0.000989632	0.00639009
PM20D1	0.00332312	0.00111356	0.0070879
TFAP2E	0.00331635	0.000590667	0.00391696
CCNB3	0.00330563	0.00110235	0.00702937
DKK3	0.00330279	0.00140396	0.0088459
ADAP2	0.00330226	0.00065763	0.00431506
PC	0.0033016	0.00104102	0.00668637
FAM171B	0.00330019	0.00110384	0.0070346
SNX32	0.00329203	0.00106465	0.00682393
ME1	0.00329039	0.000575687	0.00382344
HBG2	0.00329002	0.000343706	0.00233978
E2F2	0.00328569	0.000761218	0.00494635
CBR3	0.00328064	0.00127942	0.00807872
CDC6	0.00327969	0.00118484	0.00749779
RHCE	0.00327772	0.00111634	0.007103
C4orf50	0.00327527	0.00101192	0.00652436
SPTBN5	0.00327508	0.00103851	0.00667357
ACKR3	0.0032733	0.00104127	0.00668637
ALPK1	0.00326553	0.00106949	0.00684489
TMEM86A	0.00325639	0.00189662	0.0117588
LAT2	0.00325506	0.000727657	0.00474419
ATP6V1C2	0.00324989	0.00109156	0.00697081
MDC1-AS1	0.00324537	0.00106821	0.00684171
EVC	0.00323525	0.00175349	0.010965
VSTM2B	0.00322777	0.00175014	0.0109528
SPATA21	0.00322663	0.00109306	0.0069778
MIR4458HG	0.00321751	0.00115907	0.0073561
QPCT	0.00320967	0.0024638	0.0150874
C12orf40	0.00318636	0.00106707	0.00683692
PPFIBP1	0.00318517	0.00106262	0.00681346
WDR90	0.00318449	0.000878334	0.0056904
DLK2	0.00318161	0.00110397	0.0070346
EXPH5	0.00318025	0.00102708	0.00660743
PNMT	0.00317142	0.00117821	0.00745858
ARVCF	0.0031648	0.00120118	0.00759846
STXBP5-AS1	0.00316123	0.0010431	0.00669552
STAP2	0.00315964	0.000735644	0.0047891
NREP	0.00315183	0.00166068	0.0104332
C1orf53	0.00315113	0.00202954	0.0125028
TRIM36	0.00314309	0.00175444	0.010967
SPRY1	0.00313204	0.00125022	0.00790008
ZNF497	0.00312842	0.000947504	0.00612715
FAM178B	0.00312787	0.00102971	0.00662189
TRIM7	0.00311929	0.000980583	0.00633636
ARHGAP5-AS1	0.00311868	0.00112844	0.00717478
C1QTNF3	0.00311779	0.000621413	0.00410835
CDC42BPG	0.00311738	0.00208548	0.0128203
SPINT1	0.00310971	0.00101978	0.00657019
LINC00484	0.0031088	0.00182648	0.0113643
PLGLB2	0.00310284	0.00184756	0.0114764
MAML3	0.00308323	0.00175691	0.0109785
HCN3	0.00307938	0.00179771	0.0112053
NUDT13	0.00307145	0.00194209	0.0120065
TNFRSF13B	0.00307102	0.00512092	0.0301412
CALY	0.0030599	0.00172794	0.0108246
GPSM1	0.00305962	0.00163878	0.0103031
OPRL1	0.00305946	0.00302483	0.0183362
ENPP3	0.00305827	0.00164187	0.0103188
STIL	0.00305783	0.00220123	0.013508
SLC47A1	0.00305588	0.00212675	0.0130648
MCC	0.0030542	0.000946447	0.00612258
ITGA1	0.00305342	0.00110887	0.00706066
RBFOX3	0.00304944	0.00175092	0.0109528
PPIL6	0.00304197	0.00183866	0.011432
PNMA3	0.00304142	0.00114729	0.00728399
FGF9	0.00302825	0.00184779	0.0114764
CSF3R	0.00302153	0.0019464	0.0120289
NPHP1	0.00302011	0.00108061	0.00690595
SLC9A7	0.00301293	0.00170856	0.0107109
STAP1	0.00301004	0.000981329	0.00633883
PLXNA1	0.0030067	0.000757572	0.0049245
GPR19	0.00300252	0.00175034	0.0109528
FGF14-AS2	0.00299001	0.00209	0.0128435
CRHR1	0.0029853	0.000363449	0.00246455
PIK3R6	0.00298178	0.00102219	0.00658089
IRGM	0.00296592	0.00206301	0.0126866
B3GNT4	0.00296354	0.00293588	0.0178966
QRICH2	0.00296061	0.00191102	0.0118354
GNAS-AS1	0.00295684	0.00193864	0.0119895
PLEKHA7	0.00295413	0.00296969	0.0180585
AXIN2	0.00295312	0.00200059	0.0123332
RTKN2	0.00294687	0.00191046	0.0118354
ARRDC4	0.00293372	0.00195012	0.0120433
ACER2	0.00292807	0.00200821	0.0123758
SOWAHD	0.00291067	0.00176052	0.0109971
KLHL3	0.00290984	0.00185651	0.0115265
BRSK1	0.0029089	0.00310228	0.0187535
ACVR1C	0.00290778	0.00176364	0.0110126
SIDT1-AS1	0.00290148	0.00300915	0.0182602
ITIH4	0.00290043	0.00168471	0.0105728
CD93	0.00289427	0.00283695	0.017342
MGAM	0.00289311	0.00167208	0.0105011
LINC00551	0.00288754	0.00229947	0.014091
C5	0.00288639	0.00179283	0.0111789
CD248	0.002875	0.00170309	0.0106843
UNC5CL	0.00286673	0.00302153	0.018329
PDZD7	0.00286465	0.00183936	0.0114322
CLTCL1	0.00285658	0.00221066	0.0135611
MS4A3	0.00285616	0.0029202	0.0178186
LINC00896	0.00285547	0.00177178	0.0110595
DTL	0.00285107	0.00225034	0.0137996
RNASE6	0.00284988	0.00199077	0.0122813
MARCKS	0.00284944	0.00190201	0.011788
ZNF703	0.00284662	0.00321702	0.0193665
PCDHGB2	0.00284569	0.00317729	0.0191538
TAB3-AS2	0.00284534	0.00178791	0.0111522
PRTFDC1	0.00284161	0.00339612	0.0203105
GLB1L	0.00284082	0.00288109	0.0175933
TTLL7	0.00283593	0.00177351	0.0110663
KCNH3	0.00283557	0.00302425	0.0183362
REEP2	0.00283232	0.00309676	0.0187266
LRP1	0.00283186	0.00192243	0.0118976
NPIPA5	0.00283114	0.00172538	0.0108125
BEND3	0.00283071	0.0020446	0.0125867
KCNAB3	0.00283062	0.00194773	0.0120328
TSPYL5	0.00282523	0.00282546	0.0172843
KCNC4	0.00282407	0.00204797	0.012603
KIF15	0.0028117	0.00282554	0.0172843
FAAH	0.00281081	0.00298656	0.0181421
TRPV1	0.00280894	0.00349139	0.0208509
NINL	0.00280731	0.00116036	0.00736159
MORF4L2-AS1	0.00280607	0.00195149	0.0120476
CREB3L3	0.00280603	0.001891	0.0117323
SATB2	0.00279128	0.00336	0.02013
ZC3HAV1L	0.00278724	0.00274721	0.016817
LTBP1	0.0027827	0.00192644	0.0119182
C22orf15	0.00276917	0.00299033	0.0181587
GSTO2	0.00276832	0.0029997	0.0182092
CACNA1C-AS2	0.00276706	0.00179863	0.011207
ROM1	0.00276613	0.00306915	0.018579
SLC2A9	0.00275247	0.00183549	0.0114163
ANKRD29	0.00274641	0.00323716	0.0194743
SPR	0.00274624	0.00326688	0.0196143
PRSS16	0.00274622	0.00170406	0.0106865
IL1B	0.00274476	0.00110473	0.00703685
SDC4	0.00273691	0.00332762	0.0199428
FGD6	0.00273471	0.00351928	0.0209833
NLGN2	0.00273281	0.00312888	0.0189012
SERP2	0.00272566	0.00215073	0.0132074
IGFBP2	0.00271405	0.00314369	0.0189692
TMED6	0.00271295	0.00297605	0.0180908
DIAPH3	0.00270937	0.00588848	0.0339147
WBP2NL	0.00270161	0.00517579	0.0303718
SIX5	0.00269866	0.00304822	0.0184651
NRTN	0.00269716	0.00293933	0.0179113
ZACN	0.00269513	0.00287385	0.0175552
PHYHD1	0.00269105	0.00326188	0.019596
SLC5A2	0.00269011	0.00350034	0.0208918
ZBTB12	0.00268452	0.00319629	0.0192511
NAV1	0.00268394	0.00388906	0.023109
ERMN	0.00268138	0.00359211	0.0213883
TPPP	0.00266622	0.00133875	0.00844114
LINC00685	0.00266062	0.00349229	0.0208509
TRPV3	0.00266038	0.00292104	0.0178186
GAS6	0.00264972	0.00564221	0.032669
NFIX	0.0026487	0.00363529	0.0216306
PAQR6	0.00264141	0.00191956	0.0118841
CDHR2	0.0026414	0.00286407	0.0175016
CSRP2	0.00263518	0.00557779	0.0323713
SPIN3	0.00263344	0.00182388	0.0113563
MEIS2	0.00263183	0.00547286	0.0318152
S100P	0.00262263	0.00217163	0.0133311
SRRM2-AS1	0.00262133	0.00296431	0.018032
EGFL7	0.00262084	0.00181295	0.0112922
LOXL2	0.0026183	0.00339597	0.0203105
RNFT2	0.0026151	0.00559313	0.0324495
SLC6A16	0.00261507	0.00350266	0.0208985
VSIG1	0.00261272	0.00313221	0.0189148
GARNL3	0.00260332	0.00329298	0.019742
CLMP	0.00259693	0.00579391	0.0334363
ZNF433	0.00259611	0.00325866	0.0195834
MYCBPAP	0.00259362	0.00583931	0.0336537
EXO1	0.00258306	0.00368717	0.0219318
VAV2	0.00258007	0.00294846	0.0179481
LEAP2	0.00257625	0.00205559	0.0126454
MATR3	0.00256806	0.00167341	0.0105057
ZNF572	0.00256409	0.0049554	0.0292747
LYSMD1	0.0025626	0.00337106	0.0201893
HMOX1	0.00256071	0.00319673	0.0192511
CYSLTR1	0.00256063	0.00309499	0.0187224
PMEPA1	0.00255753	0.00199162	0.0122822
IL4I1	0.00255712	0.00359048	0.0213859
RGPD6	0.00255594	0.00545614	0.0317604
PACSIN1	0.00255345	0.00325119	0.019552
MEX3D	0.00254714	0.00490052	0.028971
RTKN	0.00254308	0.00570727	0.0330018
ZNF165	0.00254008	0.00298296	0.0181265
WNT2B	0.00253837	0.00530547	0.03107
VWA7	0.00253794	0.00116542	0.00738836
AGAP6	0.00253213	0.00318067	0.0191676
AMN	0.00253113	0.0056094	0.0325222
BHLHB9	0.00253094	0.00495691	0.0292747
EAF1-AS1	0.00252899	0.00491149	0.0290261
LINC01001	0.00252228	0.00520557	0.0305363
IQSEC2	0.00251677	0.00323364	0.0194599
ATP6V1G2	0.00251063	0.00283648	0.017342
SCN1B	0.00250451	0.0033852	0.0202601
CDH24	0.00250375	0.00406479	0.0241121
GDPD3	0.00249502	0.00575493	0.0332444
SGPP2	0.00249268	0.00351102	0.0209412
ATP1B2	0.00249245	0.00294335	0.0179295
LDHAL6A	0.00248478	0.0047987	0.028398
KRTCAP3	0.00248196	0.00313453	0.0189222
C1QTNF4	0.00247396	0.00475034	0.0281214
OR3A2	0.00247242	0.00203856	0.012554
NHLRC4	0.00246688	0.00347776	0.0207855
LRRC56	0.00246433	0.00548187	0.031857
CTSK	0.00246266	0.00569218	0.0329324
AQP11	0.00245456	0.00327034	0.0196265
PPFIA3	0.00244849	0.00547269	0.0318152
LCN12	0.00244635	0.00547103	0.0318152
TSPAN15	0.00244577	0.00554702	0.0322248
ARHGEF10	0.00244337	0.00188702	0.0117118
BATF3	0.00243291	0.00509234	0.0299859
KRT73	0.00242944	0.0053589	0.0313198
MIR210HG	0.00242356	0.00613623	0.0352833
ZNF610	0.00242233	0.00616506	0.0354257
SLC26A1	0.00242151	0.00499241	0.0294643
SIGLEC10	0.00241936	0.00757344	0.0432194
TSHZ2	0.0024182	0.00855701	0.048499
RAB20	0.00241792	0.0035219	0.0209917
FAM184A	0.0024149	0.00512334	0.0301452
DEPDC7	0.00241	0.00541313	0.0315522
KCNK5	0.00240907	0.00317663	0.0191538
UXT-AS1	0.00240821	0.00851246	0.0482779
ESCO2	0.00240484	0.00358484	0.0213595
NPTX1	0.00240356	0.00486243	0.0287556
DNM3	0.00239944	0.00513256	0.0301791
LINC01088	0.00239399	0.00577048	0.0333231
LOH12CR2	0.0023886	0.00516544	0.0303234
HSD17B6	0.00238714	0.00539314	0.0314976
THBS4	0.00238342	0.00560169	0.0324883
CLIC2	0.00237367	0.00535555	0.0313107
RAI14	0.00236446	0.0057329	0.0331391
MMP11	0.00236253	0.005054	0.0297976
SARDH	0.00236073	0.00507947	0.0299275
SCAMP5	0.00234838	0.00932817	0.0520741
KRT86	0.00234705	0.00326717	0.0196143
TRIO	0.00234464	0.00524168	0.0307171
ITGA10	0.00233996	0.00536973	0.0313726
MAGI2	0.00233384	0.00514642	0.0302504
HAS3	0.00233319	0.00521757	0.0305861
PLGLB1	0.00232807	0.00314449	0.0189692
EPHX1	0.00232718	0.00642644	0.0368427
GHRLOS	0.0023258	0.00915509	0.0512556
S100A12	0.00232369	0.00654239	0.0374458
RBM44	0.00232205	0.00540644	0.0315343
GPR15	0.00232002	0.0116248	0.0638721
MTUS1	0.00231998	0.00542511	0.0316114
C1QC	0.00231979	0.00311855	0.0188454
LGALS9C	0.00231899	0.00569336	0.0329324
LINC00884	0.00231852	0.00838093	0.0476404
KCTD3	0.00231834	0.00515015	0.0302621
TCF4	0.00231803	0.00540503	0.0315343
KLF1	0.00231118	0.00182539	0.0113616
SNX21	0.00230181	0.0058225	0.0335902
PRSS53	0.00230114	0.00540938	0.0315409
ENHO	0.00229946	0.00874208	0.0494034
KCNMB4	0.00229564	0.00555132	0.0322283
COL6A1	0.0022933	0.00913249	0.0511619
YJEFN3	0.00228542	0.00506242	0.0298371
ZIK1	0.00228483	0.00631344	0.0362425
RAB13	0.00228479	0.00577928	0.0333629
ALG1L	0.00228021	0.00583565	0.0336437
CKAP2L	0.00227033	0.00893419	0.0502285
ZNF132	0.00227013	0.00304645	0.0184609
UBE2Q2L	0.00226895	0.00840901	0.0477533
SLC4A5	0.00226859	0.00543873	0.0316696
RUSC1-AS1	0.00226685	0.00520757	0.0305378
ZNRF3	0.00225843	0.00901248	0.0506034
IDI2-AS1	0.00225654	0.0102304	0.0565134
CCDC17	0.00225565	0.0105173	0.057988
RNASE2	0.00225389	0.00939597	0.0522851
MMP15	0.00225184	0.0096378	0.0535283
CCDC74A	0.0022472	0.00513078	0.0301788
ZMYM4-AS1	0.00224459	0.00953639	0.0529988
CA2	0.00224105	0.00294666	0.0179434
ORC1	0.0022351	0.0051658	0.0303234
CPNE5	0.00223164	0.0111963	0.0615759
DNASE1L2	0.00223088	0.00592493	0.0341133
UBAP1L	0.00222491	0.00509282	0.0299859
MCF2L	0.00222473	0.00532039	0.0311365
PLK1	0.0022241	0.00533897	0.0312243
CENPI	0.00222153	0.00503282	0.0296827
EGR2	0.00222128	0.00770438	0.0439379
IRS2	0.00221875	0.00496316	0.0293016
UNC5B-AS1	0.00221504	0.0094837	0.0527565
FZD4	0.00221091	0.00872377	0.0493319
MMP24	0.00220911	0.00920116	0.0514639
LRRC46	0.00220668	0.00873763	0.0493943
LINC00237	0.00220358	0.00531632	0.0311232
ARG2	0.00220252	0.00539473	0.0314976
DLG2	0.00218984	0.00638093	0.0366058
KISS1R	0.00218913	0.00583046	0.0336249
LINC01023	0.00218725	0.00935304	0.0521628
SEMA6C	0.00218226	0.0067711	0.0387167
CDH23	0.00217961	0.00628591	0.0360964
PIPOX	0.00217545	0.00964653	0.0535598
CLEC4A	0.00217347	0.00652226	0.0373429
NDUFB2-AS1	0.00217019	0.00933566	0.0520992
VLDLR	0.00216782	0.00484249	0.0286474
SCNN1D	0.00216316	0.00555063	0.0322283
CEND1	0.00216114	0.00821285	0.0467814
KLHL23	0.00214971	0.00970309	0.0538395
FAM110C	0.00214836	0.0107258	0.0590818
TMEM163	0.00214539	0.00881421	0.0497465
L3MBTL4	0.0021419	0.00574005	0.0331694
ICAM4	0.00214107	0.0155711	0.082992
PLEKHG5	0.00214043	0.00936073	0.052189
NUP62CL	0.00213595	0.00915917	0.0512619
PHLDA2	0.00213114	0.00596493	0.034321
TUFT1	0.00212717	0.0100748	0.0557246
AURKB	0.00212421	0.00626538	0.0359903
BTK	0.0021213	0.0050218	0.0296278
ZGLP1	0.00212092	0.00884263	0.049834
ID3	0.00211727	0.00307953	0.0186354
NEIL3	0.00211459	0.00603155	0.0346929
MYH11	0.00211313	0.010407	0.0574528
XRCC2	0.00211001	0.0149021	0.0806976
TAS2R4	0.00210784	0.010359	0.0572059
TRIP13	0.0021062	0.00972848	0.053946
BEND4	0.00210362	0.0156969	0.0834835
LGALS9B	0.00210217	0.00546521	0.0318026
GLI3	0.00209841	0.0161945	0.0854007
EFHD1	0.00209577	0.00884401	0.049834
CCDC73	0.00209488	0.0082985	0.0472026
CEMP1	0.00209442	0.0157229	0.0835713
ADRB1	0.00208798	0.00874708	0.0494156
DAPK1	0.00208763	0.00904078	0.0507133
RIMKLA	0.00208672	0.00829336	0.0471888
PAQR7	0.00208656	0.00888063	0.0500242
CCDC121	0.00208577	0.00563879	0.03266
PDE6G	0.00208278	0.0092757	0.0518143
SPDYE1	0.00207948	0.00827002	0.0470867
RNASE3	0.00207565	0.00938159	0.0522218
RNF32	0.00207563	0.00828438	0.0471531
LINC00996	0.00207492	0.00516002	0.0303099
ZC2HC1C	0.00206157	0.00840509	0.0477533
HPCAL4	0.00205444	0.00932156	0.0520538
C1R	0.00205363	0.00982108	0.0544249
CALML4	0.00205274	0.00850556	0.0482545
ADCY4	0.00205001	0.00902098	0.0506348
ARHGEF40	0.00204529	0.0148615	0.0805898
ECE2	0.00204411	0.00291243	0.0177785
GNRH1	0.00203507	0.00961161	0.0533999
CRYGS	0.00203369	0.00877736	0.0495706
RBPMS2	0.00203274	0.00934604	0.0521404
BGLAP	0.00203073	0.0088201	0.0497475
SLC35G5	0.00202564	0.0082137	0.0467814
TMIGD2	0.00202439	0.0180588	0.0937018
MFAP3L	0.00202357	0.00952252	0.0529387
GPR137C	0.0020226	0.00840877	0.0477533
C2orf88	0.00202082	0.00882008	0.0497475
RFX2	0.00202029	0.00936665	0.0522053
PPIAL4G	0.00201789	0.00879838	0.0496733
AMOTL1	0.00201469	0.00910025	0.0510305
PFKFB2	0.00201354	0.0157993	0.0838458
B3GALT2	0.00200872	0.009893	0.0547712
PTK7	0.0020075	0.00967357	0.0536928
METTL24	0.0020022	0.0100637	0.055681
CLC	0.0019859	0.00912076	0.0511126
CLDN7	0.00198017	0.0086232	0.0488107
RAB31	0.00197334	0.0105219	0.0579952
TTTY10	0.00197259	0.0166026	0.0870593
GPR82	0.00196892	0.00561186	0.0325257
PAN3-AS1	0.00196737	0.0161335	0.0851306
TBC1D8B	0.00196623	0.00569117	0.0329324
C6orf132	0.00196226	0.00900157	0.0505584
FAM53A	0.00196022	0.00892935	0.0502175
ANG	0.00195908	0.00891814	0.0501707
GOLGA8R	0.00195131	0.0105161	0.057988
NUTM2D	0.00194846	0.00867484	0.0490871
FAM83H	0.00194776	0.00883846	0.049834
MELK	0.00194749	0.0170143	0.0887307
SERINC4	0.00194626	0.0145716	0.0794875
OAZ3	0.00194588	0.00937817	0.0522194
TRO	0.00194102	0.00834486	0.0474508
ASMTL-AS1	0.00193969	0.0089169	0.0501707
XKR9	0.00193955	0.00971603	0.0538941
ATP6V0E2-AS1	0.00193938	0.0147837	0.0804179
DNA2	0.00193827	0.0148816	0.0806485
TCEA3	0.0019366	0.0150341	0.0811722
EFEMP2	0.00193574	0.00917031	0.0513078
MAGED4B	0.00193165	0.00859687	0.0486932
EBLN2	0.0019294	0.00915104	0.0512493
CADPS2	0.00192893	0.0164971	0.0866445
CHODL	0.00192174	0.0153965	0.0824634
UGT3A2	0.00191921	0.00543696	0.0316696
LGALS4	0.00191781	0.0152948	0.0820882
OOEP	0.00191678	0.0146972	0.080097
BCL2L2	0.00191536	0.00911038	0.0510709
NID2	0.00191388	0.00861512	0.0487808
NAPSA	0.00191176	0.0155301	0.0828839
TUBB6	0.00190829	0.0149599	0.0809218
PRRT2	0.00190766	0.0148271	0.0805267
IL4	0.0019032	0.0111414	0.0612936
FLG-AS1	0.00190314	0.0101908	0.0563127
DPF3	0.00190272	0.0176719	0.0918856
C6orf163	0.00189733	0.0088875	0.0500306
REPS2	0.00189489	0.0152777	0.0820302
BCAT1	0.00189297	0.0111163	0.0611748
ZNF185	0.00189161	0.0166624	0.0872876
OCRL	0.00188848	0.0174296	0.0907066
LRRC3	0.00188836	0.0149092	0.0806976
ZNF385A	0.00188653	0.0157833	0.0838154
FAM222A	0.00188436	0.0173967	0.0905896
RGS18	0.00188383	0.00888369	0.0500253
RNASE4	0.00188213	0.0109945	0.0605235
MGLL	0.00188177	0.00926342	0.0517789
SORCS2	0.00187643	0.017421	0.0906889
FBXL19-AS1	0.00187492	0.0155586	0.0829762
PHACTR1	0.00186594	0.016455	0.0865421
BCO2	0.00186561	0.0147368	0.0802503
TP53I3	0.00186531	0.0119778	0.0656461
BEX1	0.00186434	0.0158674	0.084083
HSD17B14	0.0018606	0.0146012	0.0796236
ANKDD1B	0.00185707	0.0156091	0.0831182
C1QB	0.00185509	0.00902542	0.0506434
YPEL4	0.00185445	0.0159164	0.084291
SPATA41	0.00185373	0.0148812	0.0806485
SPTBN4	0.00185148	0.0155366	0.0828839
NR6A1	0.00184413	0.0162133	0.085474
ARHGAP20	0.00184174	0.0152617	0.0819945
FCRL5	0.0018406	0.018328	0.0949573
MGST1	0.00183912	0.0155645	0.082982
C5AR2	0.00183686	0.00937047	0.0522099
MCF2	0.00183617	0.0164997	0.0866445
C9orf43	0.00183594	0.0147836	0.0804179
CYBRD1	0.00183188	0.0151286	0.0815416
PAK3	0.00183122	0.0169097	0.088338
ACSBG1	0.00182909	0.0165462	0.0868353
TFAP2A	0.00182865	0.0166264	0.0871249
NEURL2	0.00182428	0.0100969	0.0558289
FBXO17	0.00182154	0.0149827	0.0809948
GPC1	0.00182075	0.0159436	0.0843842
DSC1	0.00181703	0.0166131	0.0870813
STAC3	0.0018144	0.0154763	0.0827142
RNASEH2B-AS1	0.00181358	0.00949426	0.0527984
SOCS6	0.00181182	0.0157807	0.0838154
CD14	0.00181091	0.00895749	0.0503433
MUC16	0.00180982	0.0154082	0.082472
C11orf45	0.00180952	0.0148361	0.0805267
CYP2D6	0.00180921	0.0155797	0.0830122
WNT10A	0.00180645	0.0159282	0.084328
CABP7	0.00180402	0.0161227	0.0850994
ABCG2	0.00180313	0.014822	0.0805258
RAD21-AS1	0.00179825	0.00870152	0.049222
PRDM12	0.00179512	0.0147805	0.0804179
RNF144B	0.00178594	0.0152979	0.0820882
CPAMD8	0.00178103	0.0157118	0.0835374
SPARC	0.00178042	0.0169152	0.088338
TEX28	0.00177968	0.015401	0.0824634
SPDYA	0.00177722	0.0159602	0.0844459
NLRP3	0.0017744	0.012302	0.0673171
IL9R	0.00177187	0.00978636	0.0542497
NKX3-1	0.00176742	0.0157289	0.0835775
MEIG1	0.00176644	0.014812	0.0804967
LILRA4	0.00176496	0.0155022	0.0827829
DNM1	0.00176385	0.0147071	0.0801259
LMCD1	0.00176367	0.00927188	0.0518096
JAG2	0.00176341	0.0158255	0.0839119
PRMT5-AS1	0.00176044	0.0158034	0.0838458
ZNF772	0.00175586	0.0154121	0.082472
ZFP28	0.00175577	0.0167914	0.0877784
SRSF12	0.00175549	0.0156402	0.0832584
GNA15	0.00175502	0.0124999	0.0683357
REM2	0.00175352	0.0158382	0.0839534
SLC5A10	0.00175308	0.0150083	0.0810581
DCDC2B	0.00175301	0.0160682	0.0849147
ELL3	0.00175224	0.0153654	0.0823487
SULT2B1	0.00175026	0.0153278	0.082198
SLC17A3	0.00174928	0.0161034	0.0850747
PLCD3	0.00174409	0.0169187	0.088338
ASTL	0.00174296	0.01612	0.0850994
FGF22	0.00174176	0.0154342	0.0825401
FZD6	0.00173879	0.0155034	0.0827829
TBX6	0.00173601	0.0152539	0.0819789
MAP6D1	0.00171994	0.00896329	0.0503597
FGD2	0.0017128	0.0161206	0.0850994
CCDC183	0.0017123	0.0160192	0.0847069
SLC22A15	0.0017079	0.0151105	0.0814837
PRAM1	0.00170525	0.0149953	0.0810129
PPP1R26	0.00170424	0.0148513	0.0805591
TMOD1	0.00169608	0.0165163	0.0867041
SEMA4G	0.00169565	0.0146293	0.0797519
FAM72B	0.00169402	0.0154923	0.0827746
SCGB3A1	0.00169167	0.0164868	0.0866445
SLC16A5	0.00169067	0.0154627	0.082667
PYCR1	0.0016902	0.0148912	0.0806751
TMEM220	0.00168994	0.0153746	0.0823726
CATSPERB	0.00168647	0.015254	0.0819789
ANGPT2	0.00168592	0.0152109	0.0818729
NPW	0.00167827	0.0153082	0.0821177
GALNT8	0.00167226	0.0147391	0.0802503
NACAD	0.00167113	0.0192617	0.0997354
LINC00926	0.00166939	0.015534	0.0828839
SRGAP3	0.00166313	0.0164606	0.0865421
RDH16	0.00165998	0.0152335	0.0819694
HEY2	0.00165783	0.0150756	0.0813208
RNF207	0.00165717	0.0150514	0.0812152
GOLGA6L10	0.00165071	0.0167357	0.0876186
ZBTB8A	0.00164491	0.0147956	0.0804576
C1QA	0.00164379	0.0167788	0.0877456
ENO1-AS1	0.00164291	0.0164389	0.0865324
TNFRSF10D	0.00163805	0.0163541	0.086138
CBLN3	0.00162877	0.0167593	0.0876894
DIP2C	0.00162584	0.016946	0.0884542
ZFR2	0.0016223	0.016455	0.0865421
ABCA13	0.00162084	0.0173394	0.0903183
PLEKHN1	0.00161965	0.0164999	0.0866445
ZSWIM8-AS1	0.0016173	0.0176064	0.091572
APOC1	0.0016118	0.0149061	0.0806976
GGT1	0.00161093	0.00845586	0.0480038
GAS5-AS1	0.00160753	0.0158245	0.0839119
BUB1	0.00160732	0.0169768	0.0885881
CAHM	0.00159882	0.016406	0.0863853
STRIP2	0.00159667	0.0181632	0.0941873
CMTM4	0.00159593	0.0164567	0.0865421
ENTPD1	0.00159422	0.0180437	0.0936508
UTP14C	0.00158139	0.00859659	0.0486932
CDRT4	0.00158083	0.0149905	0.081012
SLC4A1	0.00156943	0.0167008	0.0874621
C1QTNF6	0.00156932	0.0174848	0.0909668
HCG27	0.00156574	0.0162435	0.0856076
KLHL13	0.00156529	0.015163	0.0816906
KIF5A	0.00155749	0.0154208	0.0824933
PCAT6	0.00154964	0.0152485	0.0819789
CARD17	0.00153114	0.0151306	0.0815416
IDH1-AS1	0.00152256	0.0165599	0.0868808
MYH3	0.00152142	0.0167427	0.0876288
CNIH2	0.00150394	0.0167801	0.0877456
RBM11	0.00147312	0.0179327	0.0931303
DYNLRB2	0.00146953	0.0149162	0.0807104
SLC23A3	0.00146181	0.0170312	0.0887923
TMEM200A	0.00140342	0.016036	0.0847702
FRMD4A	0.00139044	0.0166039	0.0870593
MYO5B	0.00128985	0.0161942	0.0854007
PFN1	-0.250567	0.00727126	0.0415358
SERF2	-0.280032	0.0116515	0.0639758
CTSW	-0.291335	0.0156585	0.0833049
ACTB	-0.321316	0.00087371	0.00566465
ZNF131	-0.343749	0.0143864	0.0785013
YWHAZ	-0.390468	0.0058613	0.0337693
DDX50	-0.403701	0.0158821	0.084135
PSTPIP1	-0.432823	0.0121135	0.0663692
ABHD17A	-0.435751	0.0152775	0.0820302
TUBA4A	-0.449256	0.0168885	0.0882598
SMARCA2	-0.449641	0.0143133	0.0781271
EIF3D	-0.451122	0.011754	0.0644805
NUCB1	-0.451616	0.0116546	0.0639758
NDUFB9	-0.453224	0.0149765	0.0809865
DRAP1	-0.456698	0.0172892	0.0900837
FMNL1	-0.458086	0.0124246	0.0679669
MYL6	-0.462766	1.18477e-05	9.07923e-05
MGAT4A	-0.463746	0.0127801	0.0698242
TPM3	-0.467697	0.00375847	0.0223483
SNRPA	-0.468259	0.0157929	0.0838411
TPM4	-0.47128	0.0131957	0.0720719
HCST	-0.471283	0.000145782	0.00102112
RTF1	-0.506109	0.00391889	0.0232625
COX5B	-0.511289	0.0099572	0.0551092
PRRC2C	-0.533055	0.00937649	0.0522194
RNASEK	-0.54111	0.00325745	0.0195829
CD37	-0.643673	8.40779e-05	0.00060421
GZMK	-0.653352	0.00226804	0.0139033
GIMAP7	-0.680491	0.000613462	0.0040604
EIF4G2	-0.695745	0.000383257	0.0025838
